# Genome-Wide Association Analysis of Tic Disorders Reveals 6 Independent Risk Loci and Highlights Tic-Associated Cell Types and Brain Circuitry

**DOI:** 10.64898/2026.04.09.26350245

**Authors:** Dongmei Yu, Nora I. Strom, Zachary F. Gerring, Apostolia Topaloudi, Matthew W. Halvorsen, Sudhanshu Shekhar, Tyne W. Miller-Fleming, Miao Tang, Luz M. Porras, Franjo Ivankovic, Behrang Mahjani, Teemu Palviainen, Elizabeth C. Corfield, Christos Androutsos, Alan Apter, Helga Ask, Valentina Baglioni, Juliane Ball, Cathy L. Barr, Csaba Barta, Entela Basha, James R. Batterson, Noa Benaroya-Milshtein, Fortu Benarroch, Dorret I. Boomsma, Anders D. Børglum, Cathy L. Budman, Jan K. Buitelaar, Judith Buse, Jonas Bybjerg-Grauholm, Francesco Cardona, Danielle C. Cath, Larisa H. Cavallari, Keun-Ah Cheon, Barbara J. Coffey, Niklas Dahl, Christel Depienne, Andrea Dietrich, Laura Domènech, Petros Drineas, Gudmundur Einarsson, Erik M. Elster, Siyan Fan, Dana Feldman, Thomas V. Fernandez, Jakub P. Fichna, Natalie J. Forde, Abel Fothi, Carolin Fremer, Emily Gantz, Blanca Garcia-Delgar, Marianthi Georgitsi, Donald L. Gilbert, Jeffrey Glennon, Danea Glover, Marco A. Grados, Erica L. Greenberg, Jakob Grove, Daniel F. Gudbjartsson, Andreas Hartmann, Alexandra Havdahl, Tammy Hedderly, Bastian Hengerer, Luis Diego Herrera-Amighetti, Isobel Heyman, Pieter J. Hoekstra, Hyun Ju Hong, Alden Y. Huang, Chaim Huijser, David Isaacs, Piotr Janik, Joseph Jankovic, Cathrine Jespersgaard, Seulgi Jung, Ahmad Seif Kanaan, Mira Kapisyzi, Christina Kappler-Friedrichs, Jaakko Kaprio, Iordanis Karagiannidis, Najah Khalifa, Young Shin Kim, Robert A. King, Nadine Kirchen, Carolin Sophie Klages, Yun-Joo Koh, Anastasia Koumoula, Samuel Kuperman, James F. Leckman, Bennett L. Leventhal, Holan Liang, Christine Lochner, Maria Loreta Lopez, Marcos Madruga-Garrido, Irene A. Malaty, Osman Malik, William M. McMahon, Sandra Melanie Meier, Marieke D Messchendorp, Dararat Mingbunjerdsuk, Pablo Mir, Astrid Morer, Norbert Müller, Kirsten Müller-Vahl, Alexander Münchau, Laura Muñoz-Delgado, Tara Murphy, Peter Nagy, Benjamin M. Neale, Erika L. Nurmi, Kevin Sean O’Connell, Michael S. Okun, Shanmukha S. Padmanabhuni, David L. Pauls, Kerstin Plessen, Geert Poelmans, Cesare Porcelli, Danielle Posthuma, Petra J. W. Pouwels, Joanna Puchala, Renata Rizzo, Mary Robertson, Veit Roessner, Alyssa Rosen, Guy Rouleau, Sven Sandin, Paul Sandor, Martin Scheiene, Simon Schmitt, Joshua A. Senior, Harvey S. Singer, Jordan W. Smoller, Sara Sopena, Tamar Steinberg, Natalia Szejko, Urszula Szymanska, Zsanett Tarnok, Olafur Thorarensen, Meitar Timmor, Jay A. Tischfield, Zeynep Tümer, Anne Uhlmann, Odile A. van den Heuvel, Ysbrand D. van der Werf, Marta Correa Vela, Dick J. Veltman, Ana Vigil-Pérez, G. Bragi Walters, Belinda Wang, Thomas Werge, Joanna Widomska, Tomasz Wolanczyk, Yulia Worbe, Jinchuan Xing, Jin Yin, Cezary Zekanowski, Nuno R. Zilhäo, Samuel H. Zinner, Joseph D. Buxbaum, Dorothy E. Grice, Christina Hultman, Hreinn Stefansson, Ole Andreassen, Aarno Palotie, Gary A. Heiman, Michael J. Gandal, Lea K. Davis, Paola Giusti-Rodríguez, Manuel Mattheisen, James J. Crowley, Peristera Paschou, Jeremiah M. Scharf, Carol A. Mathews

## Abstract

Tourette Syndrome and other tic disorders (TD) are common, highly heritable neurodevelopmental conditions with complex genetic architectures. We conducted a genome-wide association study of 13,247 TD cases and 536,217 European ancestry controls and identified six independent genome-wide significant loci, including a pleiotropic signal at 3p21 shared with attention-deficit/hyperactivity disorder, among other traits. Gene prioritization highlighted 20 genes, including *PCDH9, HCN1, NCKIPSD, WDR6, DALRD3*, and *CELSR3*. Integrative analyses provide genetic support for the role of cortico-striato-thalamo-cortical circuits in TD pathophysiology and further localize TD genetic risk to specific cell types, including dopamine D1- and D2-receptor-positive medium spiny neurons, cortical pyramidal neurons, and oligodendrocyte-lineage cells. We further demonstrate extensive genetic correlations with neurodevelopmental and psychiatric traits, but not with neurological disorders. These findings advance our understanding of the genetic basis of TD, pinpointing specific genes and cell types that drive pathophysiology and providing a foundation for future mechanistic studies.

## Supplementary Tables for "Genome-Wide Association Analysis of Tic Disorders Reveals 6 Independent Risk Loci and Highlights Tic-Associated Cell Types and Brain Circuitry"

### Sheet: contents
Contents
Table	Description
Supplementary Table 1	Overview of individual cohorts
Supplementary Table 2	Meta-analyses stratified by ascertainment methods
Supplementary Table 3	Meta analysis and subset meta-analyses stratified by case inclusion criteria
Supplementary Table 4	Genetic correlation among subsets meta-analyses stratified by ascertainment and case inclusion criteria
Supplementary Table 5	Confirmatory Factor Analysis (CFA) using Diagonally Weighted Least Square (DWLS) estimation in GenomicSEM
Supplementary Table 6	Genome-wide-significant loci associated with TD
Supplementary Table 7	Conditional and joint analysis (COJO) of the TD genome-wide significant variants
Supplementary Table 8	Genome-wide significant loci reported by previous TS or TD GWAS
Supplementary Table 9	Replication of previously reported TS or TD risk genes from rare variant studies
Supplementary Table 10	The functional annotation database used in fine mapping in PAINTOR
Supplementary Table 11	Fine-mapping results at genome-wide significant loci using PAINTOR
Supplementary Table 12	Association between tic disorder (TD) polygenic risk scores and TD status across multiple cohorts
Supplementary Table 13	Overview of gene-based analyses
Supplementary Table 14	Gene-based tests using MAGMA
Supplementary Table 15	TD gene-based associations using multi-marker burden association test (mBATcombo)
Supplementary Table 16	Gene-based tests by incorporating the GTEx brain tissue eQTL data using E-MAGMA
Supplementary Table 17	Transcriptome-wide association study (TWAS) analysis of TD GWAS summary statistics using the joint tissue imputation gene expression weights from GTEx
Supplementary Table 18	Transcriptome-wide association study (TWAS) analysis of TD GWAS summary statistics using PsychENCODE gene expression weights
Supplementary Table 19	Summary-based Mendelian Randomisation of TD GWAS summary statistics using brain eMeta and eQTLGen eQTL datasets
Supplementary Table 20	Gene-based tests by incorporating the fetal or adult brain chromatin interaction data using H-MAGMA
Supplementary Table 21	Cell-type expression enrichment analysis of TD GWAS summary statistics using 265 cell types defined from mouse brain single-cell RNA sequencing data
Supplementary Table 22	TD-association enrichment analysis of clustered cell types from mouse brain single-cell RNA sequencing data
Supplementary Table 23	Cell-type expression enrichment of broadly defined mouse brain cell types by Bryois et al.based on the single-cell RNA sequencing data provided by Zeisel et al.
Supplementary Table 24	Tissue and cell type enrichment analyses using GTEx expression data in MAGMA and LDSC
Supplementary Table 25	Genetic correlations between TD GWAS and 108 traits using the full and subset TD GWAS
Supplementary Table 26	Sample summary of TS_EURO cohort.

### Sheet: 1. Sample overview
Supplementary Table 1: Overview of individual cohorts. Columns A to L provide an overview of characteristics of individual cohort that was included in the meta-analysis, including number of cases (Ncase) and their diagnoses (i.e. DSM-5 and ICD-10 code), number of controls (Ncontrol), effective sample size (Neff), case inclusion criteria, ascertainment method, and whether the cohort has been included in any published GWAS (Publish/New). Column M to Q provide information on individual GWAS and the meta-analysis, including Imputation reference, number of SNPs participated (NSNPs), the program used for GWAS and meta-analysis (GWAS tool), and the inflation factors (λ and λ1000). Abbreviations: TS, Tourette syndrome; TD, tic disorder; PMVTD, persistent (chronic) motor or vocal tic disorder; TD_NOS, tic disorder, not otherwise specified; TTD, transient tic disorder; PTD, provisional tic disorder; ADHD, attention-deficit/hyperactivity disorder; ASD, Autism spectrum disorder; BP, bipolar disorder; SCZ, schizophrenia; MDD, major depression disorder; OCD, obsessive-compulsive disorder;
Cohort	Ncase	Tic Disorder Diagnosis					Case inclusion criteria	Ascertainment method	Ncontrol	Neff	Published/New	GWAS
		TS/F95.2 (%)	PMVTD/F95.1 (%)	Other tic disorders/F95.8 (%)	TD_NOS/F95.9 (%)	TTD/PTD/F95.0 (%)						Imputation reference	NSNPs	GWAS tool	λ	λ1000
TAAICG_OmniExp	2748	2,748 (100%)					TS	Semi-Structured interview or validated questionnaire	3137	5859	Published	HRC	7107863	plink	1.053	1.018
TS_EURO	1225	1,187 (96.9%)	36 (2.9%)		2 (0.2%)		Tic disorder	Semi-Structured interview	3341	3585	Published	HRC	7172744	plink	1.04	1.022
TAAICG_610K	857	857 (100%)					TS	Semi-Structured interview	2256	2484	Published	HRC	7155017	plink	1.01	1.008
TAAICG_fam	818	818 (100%)					TS	Semi-Structured interview	1762	1790	Published	HRC	6854353	MMM	1.037	1.033
TIC_Genetics	532	527 (99.1%)	5 (0.9%)				TS or PMVTD	Semi-Structured interview	1448	1556	New	HRC	7122123	plink	1.007	1.008
TAAICG_GSA	209	209 (100%)					TS	Semi-Structured interview or validated questionnaire	458	574	New	HRC	7219277	plink	1.004	-
TAAICG_PsychChip	36	36 (100%)					TS	Semi-Structured interview or validated questionnaire	178	120	New	HRC	6563572	plink	0.933	-
BioVU	319	116 (36.4%)		203 (63.6%)			Tic disorder	Hospital Biobank	1585	1062	New	HRC	5529489	SAIGE	0.9609	-
deCODE	1998	1,097 (54.9%)	901 (45.1%)				TS or PMVTD	National registry	134508	7875	New	WGS of Icelandic population	7229239	internal custom LMM	1.004	1.001
MoBa	699	248 (35.5%)	451 (64.5%)				TS or PMVTD	National registry	13980	2663	New	HRC	6977439	plink	1.029	1.022
FinnGen	293	94 (32.1%)	47 (16.0%)	15 (5.1%)	82 (28.0%)	55 (18.8%)	Tic disorder	National registry	342206	1171	New	WGS of Finnish population	7253396	REGENIE	1.007	1.012
iPSYCH	3041	2082 (68.5%)	410 (13.5%)	45 (1.5%)	324 (10.7%)	171 (5.6%)	Ascertained for ADHD, ASD, BP, SCZ, or MDD, comorbid with tic disorder	National registry	29808	11038	Published	HRC	6924177	plink	1.056	1.01
NORDiC_SWE	188	105 (55.9%)	83 (44.1%)				Ascertained for OCD, comorbid with TS or PMVTD	National registry	414	517	Published	HRC	7283466	plink	1.007	-
Sweden/EGOS	284	232 (81.7%)	20 (7.0%)	1 (0.4%)	31 (10.9%)		Ascertained for OCD, ASD, and tic disorder, comorbid with tic disorder	National registry	1136	909	New	HRC	5444510	plink	1.012	1.045
Meta-analysis	13247	10,240 (77.3%)	1,953 (14.7%)	61 (0.5%)	439 (3.3%)	226 (1.7%)			536217	41203			7080972	METAL	1.177	1.007
		12,309 (93.0%)		929 (7.0%)

### Sheet: 2. Stratified
Supplementary Table 2: Meta-analyses stratified by ascertainment methods. Columns A to E provide information on individual cohorts that were included in the subset meta-analyses stratified by ascertainment methods, including number of cases (Ncase), number of controls (Ncontrol), effective sample size (Neff), and ascertainment method. Columns F to V provide the information on the 2 subset meta-analyses stratified by ascertainment method, including i) ascertained by semi-structured interview (subset SI) and (ii) ascertained through national registry (subset NR). The following information is provided for each subset meta-analysis: Ncase, Ncontrol, Neff, NSNPs, N significant hits (number of independent loci with index SNP P-value < 5.0x10-8), and the estimates from linkage-disequilibrium score regression (LDSC), including observed heritability and standard error, population prevalence used for calculating liability scale heritability, liability scale heritability, lambda GC, the LDSC intercept (Intercept), standard error of the intercept (SE(Intercept)), and the ratio (Ratio) and standard error of the Ratio (SE(Ratio)). Abbreviations: TS, Tourette syndrome; TD, tic disorder; PMVTD, persistent (chronic) motor or vocal tic disorder; ADHD, attention-deficit/hyperactivity disorder; ASD, Autism spectrum disorder; BP, bipolar disorder; SCZ, schizophrenia; MDD, major depression disorder; OCD, obsessive-compulsive disorder;
Cohort	Ncase	Ncontrol	Neff	Ascertainment method	Meta-analyses stratified by ascertainment methods
					Subset	Ncase	Ncontrol	Neff	NSNPs	N significant hits	Observed h2	SE	Population prevalence	Liability h2	λ	λ1000	Lambda GC	Intercept	SE (Intercept)	Ratio	SE (Ratio)
TAAICG_OmniExp	2748	3137	5859	Semi-Structured interview or validated questionnaire	Semi-structural interview	6425	12580	15968	7088698	1	0.4015	0.0376	0.008	0.22	1.125	1.015	1.15	1.03	0.007	0.19	0.05
TS_EURO	1225	3341	3585	Semi-Structured interview
TAAICG_610K	857	2256	2484	Semi-Structured interview
TAAICG_fam	818	1762	1790	Semi-Structured interview
TIC_Genetics	532	1448	1556	Semi-Structured interview
TAAICG_GSA	209	458	574	Semi-Structured interview or validated questionnaire
TAAICG_PsychChip	36	178	120	Semi-Structured interview or validated questionnaire
deCODE	1998	134508	7875	National registry	National registry	6503	522052	24173	7048063	1	0.2323	0.0229	0.015	0.1414	1.125	1.01	1.11	1	0.01	0.01	0.06
MoBa	699	13980	2663	National registry
FinnGen	293	342206	1171	National registry
iPSYCH	3041	29808	11038	National registry
NORDiC_SWE	188	414	517	National registry
Sweden/EGOS	284	1136	909	National registry

### Sheet: 4. Genetic Correlations 
Supplementary Table 4. Genetic correlation among subsets meta-analyses stratified by ascertainment and case inclusion criteria. The genetic correlation was estimated by linkage disequilibrium logistic regression (LDSC). Ascertainment stratified subsets include SQ (Semi-structural interview or validated questionnaire: TAAICG_OmniExp, TS_EURO, TAAICG_610K, TAAICG_fam, TIC_Genetics, TAAICG_GSA, and TAAICG_PsychChip) and NR (national registry-based: deCODE, MoBa, FinnGen, iPSYCH, NORDiC_SWE, and Sweden/EGOS). Subsets stratified by case inclusion criteria consisted of TS (ICD-10 F95.2 or DSM-5 TS: TAAICG_OmniExp, TS_EURO, TAAICG_610K, TAAICG_fam, TIC_Genetics, TAAICG_GSA, and TAAICG_PsychChip), TD (any tic disorder, including ICD-10 codes F95.2, F95.1, F95.0, F95.8, or F95.9), and TD_comorbid (participants originally ascertained for another psychiatric disorder who had comorbid of any tic disorder, including ICD-10 codes F95.2, F95.1, F95.0, F95.8, or F95.9). The number of cases (Ncases), controls (Ncontrols), and effective sample size (Neff) of each subset are provided, along with genetic correlations (rg) and corresponding standard errors (SE) and P-values (P).
Strata	Subset 1				Subset 2				LDSC estimation
	Subset	Ncases	Ncontrols	Neff	Subset	Ncases	Ncontrols	Neff	rg	SE	P
Ascertainment	SQ	6425	12580	15968	NR	6503	522052	24173	0.88	0.08	1.4e-28
Case inclusion criteria	TS	6425	12580	15968	TD	3309	492279	12771	0.78	0.12	2.1e-11
	TS	6425	12580	15968	TD_comorbid	3513	31358	12464	0.88	0.1	5.3e-19
	TD	3309	492279	12771	TD_comorbid	3513	31358	12464	0.99	0.17	7.9e-09

### Sheet: 3. Stratifid meta-analyses I
Supplementary Table 3: Meta analysis and subset meta-analyses stratified by case inclusion criteria. Columns A to E provide information on the individual cohorts that were included in the stratified subset meta-analyses, including number of cases (Ncase), number of controls (Ncontrol), effective sample size (Neff), and case inclusion criteria. Columns F to V contain the information on the overall meta-analysis and the subset meta-analyses stratified by case inclusion criteria, including i) cohorts with at least 95% of cases having TS (subset TS), (ii) cohorts with tic disorder cases (subset TD), and (iii) cohorts with tic disorder cases ascertained in the context of another psychiatric disorder (subset TD_comorbid). The following information is provided for each subset meta-analysis: Ncase, Ncontrol, Neff, NSNPs, N significant hits (number of independent loci with index SNP P-value < 5.0x10-8), and the estimates from linkage-disequilibrium score regression (LDSC), including observed heritability and standard error, population prevalence used for calculating liability scale heritability, liability scale heritability, lambda GC, the LDSC intercept (Intercept), standard error of the intercept (SE(Intercept)), and the ratio (Ratio) and standard error of the Ratio (SE(Ratio)). Abbreviations: TS, Tourette syndrome; TD, tic disorder; PMVTD, persistent (chronic) motor or vocal tic disorder; ADHD, attention-deficit/hyperactivity disorder; ASD, Autism spectrum disorder; BP, bipolar disorder; SCZ, schizophrenia; MDD, major depression disorder; OCD, obsessive-compulsive disorder;
Cohort	Ncase	Ncontrol	Neff	Case inclusion criteria	Meta-analyses stratified by case inclusion criteria
					Subset	Ncase	Ncontrol	Neff	NSNPs	N significant hits	Observed h2	SE	Population prevalence	Liability h2	λ	λ1000	Lambda GC	Intercept	SE (Intercept)	Ratio	SE (Ratio)
TAAICG_OmniExp	2748	3137	5859	TS	TS	6425	12580	15968	7088698	1	0.4015	0.0376	0.008	0.21	1.125	1.015	1.15	1.03	0.007	0.19	0.05
TS_EURO	1225	3341	3585	Tic disorder
TAAICG_610K	857	2256	2484	TS
TAAICG_fam	818	1762	1790	TS
TIC_Genetics	532	1448	1556	TS or PMVTD
TAAICG_GSA	209	458	574	TS
TAAICG_PsychChip	36	178	120	TS
BioVU	319	1585	1062	Tic disorder	TD	3309	492279	12771	7229238	0	0.1793	0.034	0.015	0.11	1.025	1.004	1.03	0.99	0.006	<0	NA
deCODE	1998	134508	7875	TS or PMVTD
MoBa	699	13980	2663	TS or PMVTD
FinnGen	293	342206	1171	Tic disorder
iPSYCH	3041	29808	11038	Ascertained for ADHD, ASD, BP, SCZ, or MDD, comorbid with tic disorder	TD_comorbid	3513	31358	12464	6924177	0	0.3199	0.0447	0.015	0.19477	1.061	1.01	1.08	1	0.008	0.04	0.09
NORDiC_SWE	188	414	517	Ascertained for OCD, comorbid with TS or PMVTD
Sweden/EGOS	284	1136	909	Ascertained for OCD, ASD, and tic disorder, comorbid with tic disorder
Total	13247	536217	41203		All	13247	536217	41203	7080972	6	0.2691	0.018	0.01	0.15	1.177	1.007	1.21	1.02	0.01	0.1	0.04

### Sheet: 5. GenomicSEM
Supplementary Table 5: Confirmatory Factor Analysis (CFA) using Diagonally Weighted Least Square (DWLS) estimation in GenomicSEM. A one-factor model with 3 ascertainment-specific subsets as indicators were modeled, and the variance of the common factor F1 was fixed to 1. The table contains the unstandardized (Unstandardized_Estimate, Unstandardized_SE) and standardized results (Standardized_Estimate, Standardized_SE) and a p-value for the common factor model. The three subsets include 1) TS: cohorts of cases with TS and controls (6,425 cases and 12,580 controls), 2) TD: cohorts of cases with any tic disorders and controls (3,309 cases and 492,279 controls), and 3) TD_comorbid: cohorts of cases with any tic disorders and comorbid of another psychiatric disorder and controls (3,513 cases and 31,358 controls). "lhs", "op", and "rhs" are structural equation modeling (SEM) syntax elements, abbreviation for left-hand side, operator, and right-hand side, respectively. Rows with F1 =~ rhs report results on the indicator loadings on the common factor; and lhs ~~ rhs report the residual variances of the indicators after removing the variance explained by the common factor.
lhs	op	rhs	Unstandardized_Estimate	Unstandardized_SE	Standardized_Est	Standardized_SE	p_value
F1	=~	TS	0.399762	0.0455916	0.880561	0.100425	1.8136e-18
F1	=~	TD	0.307942	0.0397797	0.882132	0.113953	9.84882e-15
F1	=~	TD_comorbid	0.364558	0.0479865	0.84788	0.111606	3.02817e-14
TS	~~	TS	0.0462934	0.0393995	0.224613	0.191164	0.240005
TD	~~	TD	0.0270344	0.0316317	0.221843	0.259568	0.392738
TD_comorbid	~~	TD_comorbid	0.0519667	0.0386169	0.281099	0.208887	0.178399

### Sheet: 6. GWS loci
Supplementary Table 6. Genome-wide-significant loci associated with TD. SNP: The index SNP with the lowest P-value within the significant lous. Chr: Chromosome where the SNP is located. A1/A2: Effect allele (A1) and alternative allele (A2). FRQ_ca: Frequency of the effect allele (A1) in cases. FRQ_co: Frequency of the effect allele (A1) in controls. INFO: Imputation quality score. OR: Odd ratio of the effect allele (A1). SE: Standard error of the effect size (i.e. ln(OR)). P: Associated P-value. LD Block: Genomic coordinates (hg19) of the linkage disequilibrium (LD) block, defined by SNPs with r2>0.6 relative to the index SNP. Genes in LD Block: Genes overlapping the LD block, including 5kb flanking regions on both ends. GWAS Catalog: Psychiatric, neurologic, or personality traits with genome-wide significant associations reported within the LD block in the https://www.ebi.ac.uk/gwas/home. HiC_brain: Genes mapped to the locus via Chromosome Conformation Capture (Hi-C) evidence in fetal and adult brain tissues. FIRE_brain: Genes identified through Functional Inference of Regulators of Expression (FIRE) analysis in the fetal and adult brains. Abbreviation: ADHD, attention-deficit/hyperactivity disorder; ALZ, Alzheimer's disease; ANX, anxiety disorder; ASD, Autism spectrum disorder; MDD, major depression disorder; OCD, obsessive-compulsive disorder; SCZ, Schizophrenia.
SNP	Chr	A1/A2	FRQ_ca	FRQ_co	INFO	OR	SE	P	LD Block	Genes in LD Block	GWAS Catalog	HiC_brain	FIRE_brain
rs113907874	13	T/C	0.16	0.13	0.99	1.13	0.02	5.36x10-9	67,037,085..67,211,785	PCDH9	Depressive symptoms, neuroticism, well-being spectrum
rs78995317	2	A/G	0.19	0.21	0.99	0.9	0.02	9.36x10-9	63,341,310..64,425,310	WDPCP,MDH1,UGP2,VPS54,PELI1	alcohol consumption, ADHD/ASD/intelligence (pleiotropic), depression, anxiety, intelligence, educational attainment, smoking, neuroticism, externalizing behavior, insomnia, corpus callosum mid-posterior volume,	LGALSL, PELI1, RAB1A, SERTAD2, VPS54	ACTR2, CEP68, PELI1, RAB1A, SERTAD2
rs6768597	3	C/T	0.28	0.3	1	0.92	0.02	1.74x10-8	20,379,383..20,754,583	SGO1-AS1	ADHD, educational attainment, smoking,externalizing behavior, insomnia
rs11720964	3	T/C	0.48	0.44	1	1.09	0.01	2.18x10-8	48,719,232..50,056,232	CELSR3,NCKIPSD,IP6K2,PRKAR2A,SLC25A20,ARIH2OS, ARIH2, P4HTM,WDR6,DALRD3,NDUFAF3,IMPDH2,QRICH1,QARS,USP19, LAMB2, LAMB2P1, CCDC71, KLHDC8B,CCDC36,USP4,GPX1, RHOA,TCTA,AMT,NICN1,DAG1,BSN	Addiction risk factors, age at first birth, age of smoking initiation, ALZ/educational attainment (pleiotropy), alcohol use disorder, ANX, ADHD, OCD, MDD, SCZ, cannabis use disorder, opioid use disorder, PTSD, cognitive processing speed, common executive function, corpus callosum posterior volume, cortical thickness, cortical surface area, externalizing behaviour, febrile seizures, intelligence, neuroticism, insomnia	AMT, ARIH2, ATRIP, C3orf62, CAMKV, CCDC51, CCDC71, CELSR3, CYB561D2, DAG1, DALRD3, DHX30, GMPPB, GNAI2, GNAT1, HYAL2, IP6K1, IP6K2, KLHDC8B, LAMB2, MON1A, NCKIPSD, NDUFAF3, NICN1, P4HTM, PRKAR2A, PTPN23, QARS1, QRICH1, RASSF1, RBM5, RBM6, RHOA, SEMA3F, SHISA5, SLC26A6, TCTA, TMA7, TMEM115, TRAIP, TREX1, TUSC2, USP19, USP4, WDR6, ZMYND10, ZNF589	AMIGO3, ARIH2, C3orf62, C3orf84, CCDC71, CYB561D2, DHX30, GMPPB, GNAI2, HYAL2, IHO1, IP6K1, IP6K2, KLHDC8B, LAMB2, MAP4, NCKIPSD, NPRL2, P4HTM, PRKAR2A, QRICH1, RASSF1, RBM5, RBM6, RNF123, SEMA3B, SLC25A20, SPINK8, TMEM115, TUSC2, USP19, USP4, WDR6, ZMYND10
rs167184	3	T/C	0.28	0.26	0.99	1.1	0.02	2.66x10-8	139,035,649..139,278,849	MRPS22, COPB2, LOC100507291, RBP2, RBP1, NMNAT3	-	CEP70, CLSTN2, NMNAT3, RBP1	CLSTN2
rs8185387	5	C/A	0.32	0.28	1	1.12	0.02	4.72x10-8	45,144,046..46,358,046	HCN1	SCZ, neuroticism, risk tolerance, educational attainment, externalizing behaviour, disruptive behaviour, smoking

### Sheet: 7. COJO
Supplementary Table 7. Conditional and joint analysis (COJO) of the TD genome-wide significant variants. Chr: Chromosome. BP: base pair position (hg19). refA: reference allele. Freq: frequency of the reference allele in the European population. Beta: effect size of the SNP from TD GWAS. SE: standard error of Beta. P: association P-value from TD GWAS. N: effective sample size. Freq_geno: observed frequency of the reference allele in the genotyped dataset. bJ: Beta estimated from COJO analysis after accounting for linkage disequilibrium (LD) with other SNPs. bJ_SE: standard error of bJ. pJ: association P-value after adjusting for other SNPs in LD. LD_r: LD correlation between the SNP and other conditionally analyzed SNPs, and a value of 0 indicating an independent signal.
Chr	SNP	BP	refA	Freq	Beta	SE	P	N	Freq_geno	bJ	bJ_SE	pJ	LD_r
13	rs113907874	67199085	T	0.1455	0.117996	0.0202	5.18e-09	41842.7	0.126821	0.117996	0.020208	5.25e-09	0
2	rs78995317	64284310	A	0.1885	-0.104805	0.0182	8.49e-09	41895.3	0.221662	-0.104805	0.018207	8.6e-09	0
3	rs6768597	20419583	C	0.288	-0.0886017	0.0157	1.67e-08	42000.2	0.291903	-0.0886017	0.0157058	1.69e-08	0
3	rs11720964	49336232	C	0.5375	-0.0798011	0.0143	2.4e-08	41760.5	0.553152	-0.0798011	0.0143052	2.43e-08	0
3	rs167184	139212649	T	0.268	0.0909005	0.0163	2.45e-08	40728.6	0.259195	0.0909005	0.016306	2.48e-08	0
5	rs28868066	46239131	A	0.3	0.109903	0.0201	4.56e-08	25010.9	0.325441	0.109903	0.0201116	4.64e-08	0

### Sheet: 8. previous GWS loci
Supplementary Table 8: Genome-wide significant loci reported by previous TS or TD GWAS. This table contains the genome-wide significant (GWS) loci reported by previous TS or TD GWASs. The source information for these associations is provided in columns A–L, including the index SNP (SNP), chromosome (CHR), position (BP), alleles (A1/A2), PMID of the source publication (Reference), Phenotype, the sample population (Population), Nearby Gene, odds ratio (OR) and P-value. The OR and P-value of the previously reported index SNPs in the current TD GWAS are provided in column K and L. Abbreviations: A1, effective allele; A2, alternative allele; BP, base pair location; CHR, chromosome; EUR, European; OR, odds ratio; TS, Tourette Syndrome; TD, Tic Disorder.
Previous TS/TD GWAS										Current TD GWAS
SNP	CHR	BP	A1/A2	Reference	Phenotype	Population	Nearby Gene	OR	P	OR	P
rs7868992	9	116991071	G/A	PMID: 22889924	TS	EUR	COL27A1	1.27195	2.9e-08	1.01572	0.33
rs2504235	13	28612886	A/G	PMID: 30818990	TS	EUR	FLT3	1.06658	2.1e-08	1.03614	0.016
rs79244681	6	100499884	A/G	PMID: 40086899	TD	EUR	MCHR2-AS1	1.27125	2.3e-08	1.16439	5.7e-05
rs2453763	5	92376460	T/A	PMID: 36738982	TS	EUR	NR2F1	0.75	2.6e-08	0.93	7.3e-07
rs12313062	12	102309425	G/A	PMID: 38608873	TS	East Asian	DRAM1	0.882551	1.4e-08	1.01522	0.38

### Sheet: 9. previous WES studies
Supplementary Table 9: Replication of previously reported TS or TD risk genes from rare variant studies. This table summarizes the previously reported TS or TD risk genes from rare variant studies and the corresponding association studies in this TD GWAS. The previously reported TS or TD risk genes were reported in column A to F, including the reference of the rare variant study (Reference), the studies phenotype (Phenotype), the studied sample population (Population), the TS or TD risk gene (Gene), the chromosome and map location on human build hg19 (Gene Location), and the reported P-value (P). The SNPs with the lowest P-value within the gene location plus 50kb flanking region on each side are reported in columns G to K, along with the related information, including SNP ID (SNP), location (BP), alleles (A1/A2), odd ratio (OR), and P-value (P). Abbreviations: A1, effective allele; A2, alternative allele; BP, base pair location; CHR, chromosome; EUR, European; OR, odds ratio; TS, Tourette Syndrome; TD, Tic Disorder.
Source analysis						Current TD GWAS
Reference	Phenotype	Population	Gene	Gene Location	P	SNP	BP	A1/A2	OR	P
PMID: 28641109	TS	EUR	NRXN1	Chr2:50,145,641-51,452,713	7e-06	rs2216306	51463287	G/A	0.91769	0.000875
PMID: 28472652	TS	EUR	FN1	Chr2:216,225,163-216,300,796	5.9e-05	rs17519171	216327062	G/A	0.93137	0.000188
PMID: 28641109	TS	EUR	CNTN6	Chr3:1,134,342-1,445,901	5.4e-05	rs77992133	1174727	C/G	0.82605	0.002121
PMID: 28472652	TS	EUR	CELSR3	Chr3:48,673,896-48,700,319	1.7e-05	rs4858828	48724811	T/C	0.92201	4.426e-08
https://doi.org/10.1101/2025.11.04.686570	TS	EUR	EXOC1	Chr4:56,719,814-56,771,252	FDR<0.05	rs145756449	56756108	A/G	1.13	0.053
PMID: 28472652	TS	EUR	NIPBL	Chr5:36,876,871-37,066,515	5.4e-05	rs80062984	36967172	C/T	0.85719	0.004997
PMID: 28472652	TS	EUR	WWC1	Chr5:167,718,650-167,899,308	7.3e-06	rs6555807	167826166	G/A	1.04812	0.001245
https://doi.org/10.1101/2025.11.04.686570	TS	EUR	GXYLT1	Chr12:42,475,647-42,538,676	FDR<0.05	rs3229	42475888	A/G	1.04	0.0035
https://doi.org/10.1101/2025.11.04.686570	TS	EUR	PPP5C	Chr19:46,850,344-46,896,238	FDR<0.05	rs62136098	46827037	T/C	1.06	0.0095

### Sheet: 10. functional annotation db
Supplementary Table 10. The functional annotation database used in fine mapping in PAINTOR.
Functional Annotation Database	Source/PMID	Description
FANTOM5	24670763	enhancer elements in brain, neuron, or neuronal stem cells from fantom5 consortium.
GeneElements_Gencode	33270111	Gene elements (CDS, Selenocysteine, UTR, exon, gene, start_codon, stop_codon, transcript) from GenCode
Hnisz_Cell2013_SuperEnhancer	24119843	Super Enhancers in 7 brain tissues(Angular_Gyrus, Anterior_Caudate, Cingulate_Gyrus, Hippocampus_Middle, Hippocampus_Middle_150, Inferior_Temporal_Lobe, Mid_Frontal_Lobe)
Maurano_Science2012_DHS	22955828	DNaseI hypersensitive sites (DHS) from brain (12 annotations)
RoadMap_Assayed_NarrowPeak	25357204	CHIP-seq peaks assayed in the RoadMap (H3K27ac, H3K27me3, H3K36me3, H3K4me1, H3K4me3, H3K9ac, and H3K9me3 marks) from 8 brain tissues: Angular Gyrus, Anterior Caudate, Cingulate Gyrus, Germinal Matrix, Hippocampus Middle, Inferior Temporal Lobe, Mid Frontal Lobe, and Substantia Nigra
Roadmap_ChromeHMM_15state	25693563	9 of 15 State CHROME-HMM model from male and female brain: TssA, TssAFlnk, TxFlnk, Tx, EnhG, Enh, TssBiv, BivFlnk, EnhBiv
RoadMap_Dyadic:	25693563	Overlap of DHS with BivFlnk in 8 brain tissues (Angular Gyrus, Anterior Caudate, Cingulate Gyrus, Germinal Matrix, Hippocampus Middle, Inferior Temporal Lobe, Mid Frontal Lobe, and Substantia Nigra)
RoadMap_Enhancers:	25693563	Overlap of DHS with EnhG, Enh, and EnhBiv for enhancers in 8 brain tissues (Angular Gyrus, Anterior Caudate, Cingulate Gyrus, Germinal Matrix, Hippocampus Middle, Inferior Temporal Lobe, Mid Frontal Lobe, and Substantia Nigra)
RoadMap_Imputed_NarrowPeak	25690853	32 functional marks (DNase, H2A.Z, H2AK5ac, H2AK9ac, H2BK120ac, H2BK12ac, H2BK15ac, H2BK20ac, H2BK5ac, H3K14ac, H3K18ac, H3K23ac, H3K23me2, H3K27ac, H3K27me3, H3K36me3, H3K4ac, H3K4me1, H3K4me2, H3K4me3, H3K56ac, H3K79me1, H3K79me2, H3K9ac, H3K9me1, H3K9me3, H3T11ph, H4K12ac, H4K20me1, H4K5ac, H4K8ac, H4K91ac) in 8 brain tissues imputed by Chrome-Impute
RoadMap_Promoter	25693563	Overlap of DHS with TssA, TssAFlnk, and TssBiv in 8 brain tissues (Angular Gyrus, Anterior Caudate, Cingulate Gyrus, Germinal Matrix, Hippocampus Middle, Inferior Temporal Lobe, Mid Frontal Lobe, and Substantia Nigra)
TFBS	22955616	Transcription factor binding sites
ENCODE	32728249	PLS (promoter-like, characterized by high DNase and H3K4me3 signal, within 200bp of TSS), pELS (proximal enhancer-like, characterized by high DNase and H3K27ac signal, within 2kb of TSS), dELS (distal enhancer-like, characterized by high DNase and H3K27ac signal, outside 2kb of TSS), and corresponding flanking regions with 500bp on each side PLS.500, pELS.500, and dELS.500.
Zoonomia	DOI 10.5281/zenodo.7292918	constraint in mammals and primates, acceleration in mammals

### Sheet: 11. PAINTOR
Supplementary Table 11. Fine-mapping results at genome-wide significant loci using PAINTOR. For each genome-wide significant (GWS) locus, the index SNP from the primary GWAS analysis is listed, along with the most likely potential causal SNP identified by PAINTOR with posterior probability at least 0.5, its corresponding GWAS p-value (GWAS P), posterior probability of causality (PP), position (BP), odd ratio (OR), standard error of effect size (SE), effective allele and alternative allele (A1/A2), and allele frequency of the effective allele (FRQ). “NA” indicates that no potential causal SNP was identified by PAINTOR at that locus.
GWS Locus	Index SNP	Potential Causal SNP	GWAS P	PP	BP	OR	SE	A1/A2	FRQ
13q21.32	rs113907874	rs113907874	5.4e-09	0.92	67199085	1.125	0.02	T/C	0.16
		rs77733486	6.2e-08	0.53	67136568	1.108	0.019	T/A	0.17
2p14	rs78995317	NA	NA	NA	NA	NA	NA	NA	NA
3p24.3	rs6768597	rs9854943	2.3e-08	0.99	20414230	0.924	0.014	G/T	0.48
3p21.31	rs11720964	rs10865954	2.6e-07	0.87	49211989	0.925	0.015	C/T	0.65
		rs4858798	4.5e-08	0.97	48727112	0.922	0.015	A/G	0.62
3q23	rs167184	rs9878661	4.6e-07	1	139170578	1.111	0.021	A/G	0.14
		rs167184	2.7e-08	0.86	139212649	1.095	0.016	T/C	0.28
5p11	rs8185387	NA	NA	NA	NA	NA	NA	NA	NA

### Sheet: 12. PGS
Supplementary Table 12. Association between tic disorder (TD) polygenic risk scores and TD status across multiple cohorts. The table reports the number of cases (N_cases) and controls (N_controls) in each cohort, along with the odds ratio (OR), effect size (Beta), standard error (SE), p-value (P), and the variance explained (Nagelkerke's R²). The meta-analysis results are shown in the last row.
Target Sample	N_cases	N_controls	OR	Beta	SE	P	R2
EMTICS	1225	3341	1.48	0.392	0.035	<2.00E-16	0.039
TAAICG_610K	857	2256	1.48	0.395	0.044	<2.00E-16	0.035
TAAICG_Omni	2748	3137	1.45	0.37	0.029	<2.00E-16	0.035
TIC_Genetics	532	1448	1.41	0.346	0.053	4.94e-11	0.032
meta	5362	10182	1.46	0.378	0.019	<2.00E-16

### Sheet: 13.Overview of gene-based tests
Supplementary Table 13. Overview of gene-based analyses. This table summarizes the 194 genes identified by at least one of two positional gene-mapping methods. P values and corresponding false discovery rates (FDRs) are reported for two positional mapping approaches and five functional mapping approaches. The positional mapping methods include the multivariate set-based association test (mBAT-combo) and multi-marker analysis of genomic annotation (MAGMA). The functional mapping approaches include: (1) E-MAGMA using brain GTEx expression quantitative trait loci (eQTL) data; (2) transcriptome-wide association study with joint tissue imputation (TWAS-JTI) using GTEx; (3) TWAS followed by colocalization analysis (TWAS+COLOC) using PsychENCODE, with a posterior probability for a shared causal variant (COLOC.PP4) > 0.8 as the threshold for association; (4) summary data–based Mendelian randomization followed by the heterogeneity in dependent instruments test (SMR+HEIDI) using eQTLGen and MetaBrain, with a HEIDI test P value (p_HEIDI) > 0.05 indicating no evidence of linkage; and (5) H-MAGMA using fetal and adult brain Hi-C data.
					Positional Mapping				Functional Mapping
					mBATcombo		MAGMA		E-MAGMA		TWAS_JTI		TWAS+COLOC			SMR + HEIDI			H-MAGMA
Gene	Chr	Start	End	TopSNP_Pvalue	P_fastBAT	FDR	P	FDR	P	FDR	ACAT_pvalue	FDR	TWAS.P	FDR	COLOC.PP4	p_SMR	FDR	p_HEIDI	P	FDR
CAMTA1	1	6845514	7829766	0.00010115	0.00020025	0.031515	0.0013639	0.105984	0.00064185	0.0917651	0.177705	0.65081				0.00191881	0.230425	0.198886	0.050043	0.406435
SLC45A1	1	8378174	8404227	3.62e-07	0.00018492	0.0301146	0.00048458	0.059929	0.0038836	0.238875	0.0849868	0.511772	0.244	0.787022	0.003	0.000717282	0.168766	0.844954	0.038262	0.374344
RERE	1	8412457	8908980	3.62e-07	0.00010854	0.0205327	3.057e-05	0.0114298	0.026803	0.47951	2.41654e-05	0.0134031	0.0181	0.422305	0.008	2.76489e-05	0.0455823	0.297568	5.5981e-05	0.0153438
MECR	1	29519169	29557454	4.62e-07	9.79e-05	0.0195847	0.0013787	0.106675	0.36067	0.833686	0.00397265	0.171213	0.0922	0.635819	0.017	0.0109602	0.416966	0.0142244	0.33596	0.698864
ENSG00000254553	1	32930658	33066393	0.00018834	0.00024205	0.0362649
ZBTB8B	1	32930673	32962287	0.00018834	0.00033252	0.0418615	0.00091685	0.0879201			0.0039923	0.171213	0.00401	0.256821	0.106	0.00532852	0.3349	0.450842	0.0070923	0.192953
PTPRF	1	43990858	44089337	1.06e-06	0.00015972	0.0276966	0.00015376	0.0311459			1.53287e-05	0.0101895				0.057892	0.596343	0.00978717	9.3322e-05	0.0196593
KDM4A	1	44115820	44171189	3.79e-06	0.00031525	0.041	0.00039234	0.0552586			0.0950555	0.531666	7.43e-06	0.0122701	0.747	0.511435	0.901256	0.016751	1.6957e-05	0.00798457
ENSG00000284989	1	44115820	44396686	3.14e-07	0.00013034	0.0236991
ST3GAL3	1	44171495	44396837	3.14e-07	8.71e-05	0.0183282	0.00012204	0.0271622	0.46926	0.868415	4.34727e-06	0.00469587	0.578	0.923994	0.013	0.00432292	0.308663	0.0294684	2.1867e-05	0.00872969
ACADM	1	76190116	76253260	1.5e-05	0.00065748	0.0631451	0.00011508	0.0271622	0.00062696	0.0914634	0.000245902	0.0521573	0.0175	0.417758	0.014	0.00260024	0.252949	0.0222426	0.00016237	0.0278669
UBAP2L	1	154192655	154243986	1.08e-06	0.00012804	0.0235091	0.0075117	0.20963			0.0462006	0.417826	0.648	0.944175	0.005	0.00156224	0.218363	0.599062	0.081816	0.464378
HAX1	1	154245065	154248351	1.08e-06	2.72e-05	0.00808574	0.0035382	0.157863	0.17564	0.731776	0.0312448	0.374439	0.0311	0.482115	0.002	0.155468	0.729419	0.118912	0.004572	0.156935
AQP10	1	154293566	154297801	1.08e-06	7.35e-06	0.0039177	1.3777e-05	0.00771489			0.0448526	0.415545				0.204938	0.774871	0.537071	0.0011074	0.0810211
ATP8B2	1	154298001	154323780	1.08e-06	2.72e-05	0.00808574	2.7835e-05	0.0114048	0.001268	0.136108	0.00638454	0.21681				0.000226016	0.113536	0.031878	0.0024872	0.120197
SLAMF6	1	160454820	160493052	1.08e-05	0.000388	0.0455746	0.022245	0.327107			0.177471	0.650665				0.410098	0.869782	0.00960683	0.1185	0.516858
CCDC181	1	169364108	169429907	1.58e-05	0.00038703	0.0455746	0.00026747	0.0438359	0.0034501	0.224116	0.00442558	0.182984	0.0132	0.385826	0.013	0.0217726	0.506006	0.0227035	0.061882	0.424664
TNR	1	175284330	175712752	1.09e-05	0.00010781	0.0205327	9.0806e-05	0.0240743	0.49239	0.874106	0.01557	0.30471	0.252	0.79409	0.093	0.495724	0.896749	0.00878299	5.3849e-05	0.0152136
CLEC20A	1	178448382	178468769	0.00019077	0.00028271	0.0389308	0.0013265	0.105349			0.00812839	0.240247							0.0020615	0.110147
TEX35	1	178482244	178517737	0.00019077	0.00018856	0.0304427	0.00091308	0.0879201			0.00682487	0.221718							0.51617	0.793897
PPP1R15B	1	204365620	204381015	0.00011157	0.00062085	0.0605079	0.00022081	0.0394135			0.00409641	0.172775	0.926	0.992187	0.001	0.0192736	0.489928	0.161233	0.077802	0.460212
PIK3C2B	1	204391756	204463933	0.00011157	0.00015837	0.0276966	0.00030848	0.0475323			0.0244028	0.34982	0.158	0.71135	0.002	0.160094	0.731899	0.015345	4.3886e-05	0.0132118
RBBP5	1	205055270	205091143	2.63e-05	0.0299434	0.323572	0.00027047	0.0439282	0.081588	0.631814	0.0120909	0.279365	0.00789	0.31779	0.062	0.00374748	0.29467	0.000160672	0.00013794	0.0248346
DSTYK	1	205111633	205180830	2.02e-05	0.00030328	0.0399988	0.002807	0.14449	0.029028	0.487904	0.00119295	0.0990737	0.924	0.992118	0.004	0.0610157	0.602995	0.00130481	0.0025793	0.121934
BLACAT1	1	205404013	205426219	9.43e-05	0.00028863	0.0391415					0.695157	0.998629				0.590835	0.924913	0.0360711
WDPCP	2	63346694	64054977	1.43e-07	5.5e-05	0.0130385	5.0477e-05	0.0165454	0.0087675	0.323064	6.71271e-06	0.00610609				0.000735864	0.168766	0.0127791	0.00022142	0.034459
UGP2	2	64068086	64118696	1.1e-07	7.09e-05	0.0158073	2.7794e-05	0.0114048	0.7849	0.945861	7.48254e-05	0.0287878	0.111731	0.662403	0.001	0.215156	0.779998	0.403105	8.0246e-05	0.0184205
VPS54	2	64119280	64246562	8.49e-09	1.79e-05	0.00620799	0.00013153	0.0278967			0.745352	0.998629	0.565579	0.921968	0	0.108993	0.674544	0.464276	3.4853e-06	0.00304781
PELI1	2	64319786	64371554	8.49e-09	1.93e-05	0.00657183	0.048675	0.418962	0.10541	0.664263	0.00177558	0.122749				0.366128	0.857661	0.220423	0.0040218	0.149786
ENSG00000273398	2	68358370	68488362	2.35e-05	0.0004213	0.048316
PNO1	2	68385020	68403370	2.35e-05	0.00021428	0.0328937	0.00085748	0.0849099	0.08357	0.635587	0.000363696	0.0587454	0.664811	0.95103	0.002	0.000578254	0.153002	0.190292	0.0022042	0.112752
TGFBRAP1	2	105880848	105946192	3.18e-05	0.00031807	0.0410815	6.8747e-05	0.0203176			0.000340836	0.0571909	0.533369	0.914969	0.001	0.156852	0.730953	0.0219669	0.014931	0.26979
C2orf49	2	105953989	105965668	3.18e-05	0.00074367	0.0668252	0.00015206	0.0311459	0.762	0.942254	0.894963	0.998629	0.761801	0.964061	0.002	0.00308819	0.274464	0.0367358	0.060237	0.422141
FHL2	2	105974169	106054970	5.22e-05	3.51e-05	0.00888315	0.00055586	0.0630254	0.46327	0.86813	0.000416824	0.0604534	0.007421	0.315159	0.036	0.00722875	0.365291	0.370583	0.049301	0.403632
RFTN2	2	198432948	198540769	6.85e-05	0.00029051	0.0391415	0.00035392	0.0506386			0.000264023	0.0530755	0.374235	0.853251	0.003	0.134309	0.702078	0.0146741	0.00013566	0.0246659
ARPP21	3	35680437	35835988	8.24e-06	0.00037159	0.0448977	0.00047587	0.059929	0.53393	0.8857	0.0145141	0.295461	0.00965	0.342154	0.021	0.001912	0.230425	0.171034	0.041218	0.38306
SCAP	3	47455171	47518616	0.00050568	0.00027516	0.0384567	0.0026508	0.140969	0.0025504	0.186108	0.00030493	0.0548543	0.0111	0.366171	0.067	0.0032481	0.274884	0.0249139	0.0021565	0.112296
ELP6	3	47537130	47555202	0.00055692	0.00014657	0.0261425	0.0027079	0.141893	0.6877	0.925837	0.0255523	0.354147	0.398	0.863933	0.001	1	1.0015	0	0.035477	0.367063
SLC26A6	3	48663156	48672926	1.08e-06	0.00016502	0.0280954	0.012581	0.268097	0.11739	0.68068	0.0256067	0.354572				0.0203209	0.498874	0.00120795	2.6235e-05	0.00963559
CELSR3	3	48673896	48700319	2.79e-08	1.18e-05	0.00487708	0.00057173	0.064323			1.4045e-06	0.00202283				0.0044256	0.308956	0.00716568	1.7428e-07	0.00131635
NCKIPSD	3	48711277	48723797	2.79e-08	7.55e-07	0.00125946	6.8091e-06	0.00401303	6.6446e-07	0.00209216	6.61e-08	0.000593369	0.000428	0.0950829	0.988	5.23403e-08	0.00112176	0.0941079	4.5172e-05	0.0133797
IP6K2	3	48725436	48777786	2.79e-08	5.01e-07	0.00125946	2.3328e-07	0.000600796	0.00022436	0.0460718	0.00287259	0.153172	0.444	0.883402	0	0.142251	0.713985	0.00067858	1.9551e-07	0.00131635
PRKAR2A	3	48782030	48885307	3.01e-08	1.62e-07	0.00125946	1.063e-07	0.000519477			0.00642055	0.21681				0.0014464	0.215644	0.00608476	3.2003e-07	0.00131635
SLC25A20	3	48894359	48936337	5.47e-08	7.67e-06	0.0039177	1.0322e-07	0.000519477	0.50567	0.877375	0.171896	0.643337							1.6457e-05	0.00795306
ARIH2OS	3	48945221	48991818	5.47e-08			1.7289e-07	0.000519477	0.004755	0.262665	0.0515237
ARIH2	3	48956254	49023815	5.47e-08	2.05e-06	0.00202065	1.4944e-07	0.000519477			1.1819e-07	0.000593369				1.88541e-07	0.00114513	0.100844	7.7588e-06	0.00488056
P4HTM	3	49027322	49044586	6.48e-08	1.81e-06	0.00202065	1.6197e-07	0.000519477	2.0143e-06	0.00317118	5.39546e-07	0.00133214	2.18e-07	0.00154976	0.962	9.34349e-08	0.00112176	0.0153487	0.0014186	0.0910202
WDR6	3	49044495	49053386	6.72e-08	5.33e-07	0.00125946	1.0024e-06	0.00138245	2.65e-07	0.0012516	1.3733e-07	0.000593369				1.60293e-07	0.00114513	0.0920313	6.5475e-07	0.00131635
DALRD3	3	49052921	49059726	6.72e-08	8.07e-07	0.00125946	7.9515e-07	0.00131486	1.4862e-06	0.00280773	2.40811e-07	0.000693656	3.29e-06	0.00935544	0.961	1.0733e-05	0.0212281	0.0810868	0.0048049	0.15985
NDUFAF3	3	49057892	49060928	6.72e-08	7.9e-07	0.00125946	1.3458e-06	0.00138245	0.5597	0.891706	2.3006e-05	0.0132537				0.000738988	0.168766	0.00264373	1.1805e-06	0.00143779
IMPDH2	3	49061758	49066880	6.72e-08	7.57e-06	0.0039177	1.2957e-06	0.00138245			0.0322817	0.376976				0.00355614	0.288141	0.227855	0.00029141	0.0402365
QRICH1	3	49067140	49131796	8.1e-08	2.91e-05	0.00811547	9.082e-07	0.00136442	1.8445e-05	0.0168517	0.00053676	0.0682119	0.468	0.895803	0.008	7.55493e-05	0.0735988	0.771565	1.3066e-05	0.00666511
QARS1	3	49133365	49142563	8.1e-08	3.2e-05	0.00844079	5.7546e-06	0.00370514	0.82921	0.957846	0.00241857	0.140078							0.0055599	0.172615
USP19	3	49145479	49158371	8.1e-08	1.13e-06	0.00151162	4.7431e-06	0.00328879			5.50882e-06	0.00560052							4.0815e-06	0.00340694
LAMB2	3	49158547	49170551	8.1e-08	1.91e-06	0.00202065	3.0109e-06	0.0024673			0.00117069	0.0990737	0.102	0.650002	0.015	0.288061	0.819537	0.119432	0.00041335	0.0474422
CCDC71	3	49199968	49203764	2.39e-07	3.04e-06	0.00249164	1.3079e-06	0.00138245	5.9727e-08	0.000564181	9.74456e-07	0.00168415	8.18e-06	0.0122701	0.486	1.43755e-06	0.00440137	0.000443773	9.292e-05	0.0196593
KLHDC8B	3	49209031	49213919	2.39e-07	2.05e-06	0.00202065	8.0228e-07	0.00131486			6.4595e-07	0.00136844	2.04e-05	0.0193365	0.725	0.000108653	0.0735988	0.0823614	1.2484e-06	0.00143779
C3orf84	3	49215067	49229291	2.39e-07	3e-06	0.00249164	1.5634e-06	0.00140925											2.0196e-05	0.00849961
IHO1	3	49235861	49295539	2.4e-08	2.6e-07	0.00125946	1.3803e-06	0.00138245			2.18171e-07	0.000693656				4.32355e-05	0.0617749	0.172367	0.00068851	0.0653037
C3orf62	3	49306029	49314665	2.4e-08	6.72e-07	0.00125946	6.6021e-07	0.00131486			7.12605e-07	0.00136844	0.000245	0.0713533	0.016	0.00189455	0.230425	0.0319399	5.0203e-05	0.0144051
USP4	3	49314577	49378145	2.4e-08	3.87e-07	0.00125946	1.311e-06	0.00138245	0.025809	0.476333	2.2602e-05	0.0132537				4.49507e-05	0.0617749	0.0196049	0.019683	0.299694
GPX1	3	49394609	49395786	9.89e-08	3.06e-06	0.00249164	0.00011544	0.0271622	1.1767e-05	0.0138939			0.0165	0.415952	0.002	0.00154058	0.218363	0.0163613	0.031159	0.352125
RHOA	3	49396572	49450431	9.89e-08	2.6e-06	0.00243464	7.6477e-05	0.0214142	0.70658	0.929188	0.00196555	0.126756	0.00574	0.297852	0.073				0.0021586	0.112296
TCTA	3	49449645	49453909	1.64e-05	2.68e-05	0.00808574	0.00011354	0.0271622			6.25055e-05	0.0251229	0.298	0.822232	0.005	0.00733906	0.365291	0.000387558	0.001091	0.0808457
ENSG00000283189	3	49454210	49466747	1.64e-05	1.67e-05	0.00612262
AMT	3	49454211	49460118	1.64e-05	1.58e-05	0.00591805	3.23e-05	0.0116461	1.1879e-06	0.00280523	0.000432552	0.0607789	0.00047	0.0997382	0.007	0.00127616	0.2076	0.00114631	0.0010272	0.0789268
NICN1	3	49459766	49466759	1.64e-05	1.7e-05	0.00612262	2.3104e-05	0.010961			0.00448829	0.184254	0.00956	0.340697	0.018	0.000941449	0.180153	0.0169334	2.7287e-05	0.00963651
DAG1	3	49506136	49573051	1.29e-05	3.44e-05	0.00888315	3.1066e-05	0.0114298			1.64794e-05	0.0103429				8.54986e-05	0.0735988	0.00258465	0.0015601	0.0977805
BSN	3	49591910	49708982	2.94e-05	0.00020482	0.0319656	0.0017884	0.119856	0.0017805	0.1623	0.36667	0.844215				0.532659	0.908977	0	0.00043119	0.048802
AMIGO3	3	49754262	49757117	6.72e-05	0.00038936	0.0455746	0.0068897	0.19905					0.0552	0.554653	0.014				0.00069523	0.0653037
IP6K1	3	49761727	49823975	1.92e-05	0.00010161	0.0199824	0.0026802	0.141543			0.0839095	0.509501							0.0063689	0.184242
CDHR4	3	49828165	49837306	1.92e-05	3.62e-05	0.00903938	0.0013593	0.105984			0.00239387	0.139775							0.035341	0.366668
INKA1	3	49840694	49842463	1.92e-05	3.99e-05	0.0098322	0.0005502	0.0627785	0.0091349	0.328092	0.0029744	0.153262							0.4365	0.755337
UBA7	3	49842642	49851386	1.92e-05	0.00035397	0.0439017	0.0012659	0.103265	0.93016	0.978826	0.00853425	0.245242	0.292	0.819352	0.059	0.00281907	0.264604	0.0341061	0.0030001	0.131803
CADM2	3	85008140	86123579	8.78e-06	3.49e-05	0.00888315	5.4213e-06	0.00361982	0.018736	0.418393	0.00200921	0.128012	0.106	0.654744	0.045	0.0116572	0.422208	0.242588	0.00032574	0.0430352
EPHA3	3	89156771	89531284	4.69e-06	6.9e-06	0.0039177	1.527e-06	0.00140925	8.8914e-05	0.0259765	0.000447464	0.0613771	0.63	0.941169	0.002	0.494253	0.896323	0.0464562	0.0068997	0.190249
CLDND1	3	98216756	98241910	4.58e-05	9.06e-05	0.0188529	0.00052529	0.061981			0.140578	0.611993				0.00017409	0.106603	0.587733	0.43261	0.75318
ENSG00000285635	3	98239977	98304342	4.58e-05	0.0001557	0.027509
GPR15	3	98250822	98253525	4.58e-05	6.03e-05	0.0141162	0.0064999	0.191586			0.797849	0.998629				0.00222644	0.241297	0.359374	0.044609	0.392585
CPOX	3	98298290	98312492	4.58e-05	0.00026103	0.0376044	0.017759	0.304437	0.10364	0.663265	0.00162496	0.117751	0.0521	0.552217	0.012	0.16393	0.735473	0.177193	0.03607	0.367882
CD47	3	107761938	107810709	5.39e-06	8.63e-05	0.0183282	1.7347e-05	0.00868699	0.012973	0.37939	0.183208	0.65843	1.08e-05	0.0139595	0.855	0.00169554	0.225285	0.362009	9.4038e-06	0.00523307
MRPS22	3	138724648	139079339	2.64e-07	0.00283468	0.128232	0.00017727	0.0347372	0.054814	0.58245	3.33069e-06	0.00426973	0.185	0.741106	0.001	0.000812758	0.171593	0.0129285	0.041253	0.383192
COPB2	3	139072788	139108578	2.64e-07	0.00011362	0.0212788	0.00043164	0.0580717	0.2631	0.785629	0.0162263	0.308514	1.22e-06	0.00578199	0.763	9.12392e-05	0.0735988	6.4593e-07	0.0068167	0.189266
RBP2	3	139171726	139199589	2.45e-08	1.06e-05	0.00472456	3.0541e-05	0.0114298			0.00036252	0.0587454							0.0002812	0.0400307
RBP1	3	139236276	139258671	2.45e-08	1.25e-05	0.00487708	0.0004224	0.0572558	0.21604	0.762718	0.0889068	0.520168	0.138	0.68717	0	0.498502	0.897074	0.0254158	0.00033079	0.0430825
NMNAT3	3	139279022	139396859	2.06e-06	0.00019215	0.0307571	0.011881	0.262229	0.064899	0.602827	0.075642	0.493521	0.0329	0.491146	0.001	0.0642725	0.606462	0.50651	0.026766	0.331146
LARP7	4	113558233	113578852	4.3e-05	0.0004231	0.048316	0.0010041	0.0929311	0.52992	0.8857	0.108968	0.561508	0.46411	0.895094	0.001	0.386559	0.862692	0.21962	0.013349	0.257806
CDH9	5	26880706	27121257	1.93e-06	2.22e-05	0.00704681	6.0789e-05	0.0190957			0.324657	0.80753	5.3e-05	0.0443267	0.02	5.85769e-05	0.0635872	0.422116	0.0054814	0.171775
HCN1	5	45255050	45696600	1.81e-06	0.0003868	0.0455746	0.00021616	0.039301			3.43415e-05	0.0179856							0.0071071	0.193069
EMB	5	49692026	49739082	5.97e-06	9.57e-05	0.0194812	3.9539e-05	0.0137079	0.0042268	0.24799	9.22053e-05	0.0318717	0.0862	0.627083	0.012	7.68095e-06	0.0205773	0.0566021	1.402e-05	0.00695847
PCSK1	5	95726037	95769847	1.47e-06	0.00024501	0.0362792	0.0017994	0.120147			0.0762835	0.495176	0.913	0.990606	0.045	0.617659	0.931653	0.0256699	0.035456	0.367063
ST8SIA4	5	100142637	100238986	2.75e-06	1.31e-05	0.00500687	4.6138e-05	0.0156939			0.000530584	0.0679265				0.745054	0.956243	0.00110922	7.3701e-05	0.0175772
PURA	5	139487362	139505204	3.64e-06	2.13e-05	0.00699836	0.093913	0.502039	0.695	0.926519									0.095314	0.488274
IGIP	5	139505522	139508977	3.17e-06	2.99e-05	0.00811547	0.055681	0.432656			0.0601828	0.455474							0.069432	0.441544
CYSTM1	5	139554741	139661637	2.93e-06	3.37e-06	0.00259196	1.7588e-06	0.00150989	3.7049e-06	0.0049995	7.92241e-06	0.00638939	3.21e-06	0.00935544	0.932	9.90485e-06	0.0212281	0.0633337	9.2198e-07	0.00141094
PFDN1	5	139624620	139682698	3.17e-06	1.03e-06	0.00148383	1.4904e-05	0.00783909			1.24716e-06	0.00195951				8.82142e-05	0.0735988	0.179175	1.9121e-06	0.00206552
HBEGF	5	139712428	139726188	4.02e-06	3.47e-07	0.00125946	4.4998e-06	0.0032449			0.000237026	0.0515212	0.0267	0.471496	0.003	0.0310364	0.538601	0.00693493	2.3386e-06	0.00238589
SLC4A9	5	139739779	139754726	6.38e-06	7.68e-07	0.00125946	4.0541e-06	0.00317771			4.74923e-05	0.0216003	0.000513	0.104198	0.094	0.271764	0.809519	0.467568	0.00015228	0.026633
ANKHD1	5	139781399	139919441	6.38e-06	2.11e-05	0.00699836	6.6129e-05	0.0198696	0.38391	0.845588	1.32603e-07	0.000593369							2.9541e-06	0.00285522
ANKHD1-EIF4EBP3	5	139781493	139929154	6.38e-06	1.22e-05	0.00487708	4.8858e-05	0.0163113											0.0023859	0.118739
SRA1	5	139916925	139937262	9.79e-06	6.5e-06	0.0039177	0.00028837	0.0452064	0.0013447	0.139583	0.00187256	0.124955	0.605	0.933061	0.059	5.63716e-05	0.0635872	0.0297557	0.00040368	0.0474422
EIF4EBP3	5	139927247	139929161	9.79e-06	4.93e-06	0.00329747	0.00017151	0.0339778	0.17939	0.735787	0.0168954	0.313308	0.198	0.752114	0.001	0.00145062	0.215644	0.00327406	0.00038969	0.0464693
APBB3	5	139937853	139944366	9.79e-06	6.64e-06	0.0039177	0.00041307	0.0571611	0.090841	0.64908	0.000237551	0.0515212	0.0235	0.45546	0.03	0.00608856	0.35078	0.022461	0.00023402	0.0356398
SLC35A4	5	139944031	139948685	9.79e-06	4.67e-06	0.00329747	0.00044835	0.0594327			0.00633268	0.21681				0.156974	0.73112	0.00399752	0.20379	0.602659
CD14	5	140011313	140013285	1.21e-05	6.8e-06	0.0039177	0.00020302	0.0389366	0.07179	0.612782	0.0218559	0.336899	0.118	0.669216	0.001	0.000932023	0.179994	0.000146554	5.9247e-05	0.0160002
NDUFA2	5	140018325	140027356	1.21e-05	1.11e-05	0.00472456	0.00023595	0.0408721	0.284	0.800487	0.00122022	0.0990737	0.00804	0.321103	0.092	0.00130047	0.207998	0.00321169	0.0022459	0.114345
TMCO6	5	140019020	140024993	1.21e-05	1.11e-05	0.00472456	0.00011905	0.0271622	5.3865e-05	0.024229	0.000132853	0.0370338	0.0023	0.190951	0.34	0.00109942	0.191567	0.317191	0.00012041	0.0230004
IK	5	140026643	140042065	1.21e-05	2.96e-05	0.00811547	0.00011992	0.0271622			0.000573521	0.0698039	0.214	0.76768	0.084	0.00133461	0.208784	0.00345764	0.00033744	0.0434487
WDR55	5	140044453	140053709	2.21e-05	2.2e-05	0.00704681	0.00013515	0.0283312	5.0863e-05	0.0240226	0.000404057	0.0604534	0.614	0.935876	0	0.000355872	0.131485	0.0333023	0.00037617	0.0457483
DND1	5	140050379	140053161	3.26e-05	5.28e-05	0.0126774	0.00024828	0.0422263											0.00013194	0.0244742
HARS1	5	140052620	140071122	3.26e-05	7.96e-05	0.0175382	0.00019329	0.0374692	0.00035952	0.0606433	0.00290988	0.153262				0.592067	0.925076	0.0355447	0.00060855	0.0617426
HARS2	5	140071015	140078890	4.12e-05	9.21e-05	0.0189544	0.0002144	0.039301	0.001002	0.115713	0.0147061	0.296347	0.000371	0.085308	0.166	0.0124887	0.430319	0.000237246	0.0010206	0.0787492
ZMAT2	5	140078265	140086271	4.12e-05	0.00017055	0.0284715	0.00021144	0.039301	0.00014894	0.0334973	0.000751082	0.0779917	3.02e-05	0.0268365	0.203	0.000389046	0.134484	0.297431	0.00081825	0.0702166
LTC4S	5	179220981	179223648	0.00013132	0.0004227	0.048316	0.007812	0.21436					0.00682	0.314248	0.012	0.0367427	0.550242	0.434501	0.030965	0.351013
MGAT4B	5	179224597	179233952	0.00013132	0.00030928	0.0405049	0.0014796	0.112501			0.029516	0.371224				0.0814179	0.637868	0.0374403	0.18329	0.583413
SQSTM1	5	179233398	179265078	0.00010276	0.00010243	0.0199824	0.0023679	0.133796			0.00669778	0.218284	0.0516	0.550787	0.003	0.0201162	0.49606	0.0725626	0.1011	0.496253
MRNIP	5	179262133	179289173	0.00010276	0.00021042	0.0325681	0.0010155	0.0929311	0.0017919	0.1623	0.0846201	0.511003				0.0183591	0.486215	0.132713	0.2355	0.632618
TBC1D9B	5	179289066	179334897	0.00010276	0.00029679	0.0394204	0.0037039	0.161535	2.661e-05	0.0178739	0.000120784	0.0359915	0.00152	0.16995	0.184	0.000907026	0.179994	0.194929	0.32292	0.692607
SNAP91	6	84262599	84419410	4.63e-05	0.00315474	0.134387	0.00021507	0.039301			0.0217431	0.336799	0.000219	0.0713533	0.266	0.000318802	0.127651	0.554473	0.37899	0.72632
PTPN12	7	77166612	77269386	2.35e-05	0.0781082	0.446076	0.00016644	0.0333398	0.409	0.85208	0.00855467	0.245242	0.05336	0.553316	0.001	0.709313	0.948997	0.0271022	0.015532	0.273261
TMEM60	7	77423045	77427751	2.28e-05	0.0150506	0.255546	0.00012166	0.0271622	0.55769	0.890418	0.710576	0.998629	0.798315	0.970123	0.001	0.682328	0.944698	0.121937	0.00078816	0.0695854
TMEM130	7	98444111	98468394	3.48e-05	0.00130276	0.086518	0.00012981	0.0278618			0.0599755	0.455474	0.006788	0.314248	0.059	0.633337	0.933555	0.853341	0.15299	0.556109
SMURF1	7	98625063	98741731	0.0001309	0.00699305	0.187362	0.00023805	0.0408721			0.00213757	0.132414	0.069033	0.59263	0.001	0.566833	0.918204	0.00387637	0.00051376	0.0542223
SLC24A2	9	19507450	19789035	1.39e-07	3.46e-06	0.00259196	7.8744e-07	0.00131486			0.629102	0.993632	0.791701	0.969908	0.001	0.757769	0.958191	0.00737981	0.0084312	0.210082
LINGO2	9	27948076	28670284	0.00012364	0.0390964	0.355807	7.1365e-05	0.0207511	0.011169	0.365137	0.011393	0.271158				0.437145	0.879059	0.0663327	0.015436	0.272826
UPF2	10	11962021	12085169	0.00013845	0.00534202	0.171615	0.00030473	0.0473592			0.00211179	0.131288	0.243123	0.786334	0.002	0.366183	0.857661	0.0210186	0.045309	0.394913
RASGEF1A	10	43689983	43762513	0.00025532	0.0001643	0.0280954	0.00082224	0.0832772			0.026143	0.355525	0.583754	0.924833	0.001	0.00580357	0.343597	0.125226	0.024215	0.319024
PAX2	10	102495153	102589701	1.25e-05	0.00068745	0.0646963	0.00028161	0.0445339			0.0128383	0.283257							0.00023483	0.0356398
HPS6	10	103825106	103827793	3.87e-06	0.00014087	0.0253674	0.025209	0.340509			0.0563531	0.447897	0.32769	0.833215	0.027	0.205892	0.774871	0.208585	0.043742	0.39013
SWAP70	11	9685624	9774540	1.69e-05	6.4e-05	0.014617	0.00011226	0.0271622	0.51861	0.880953	0.0189283	0.322946	0.0692	0.59263	0.001	0.000192282	0.111378	0.0945103	0.0017449	0.103407
PTPRJ	11	48002111	48192391	8.11e-06	4.77e-06	0.00329747	2.2659e-05	0.010961	0.00012516	0.0295565	1.07659e-05	0.0077528	0.0648	0.57511	0.013	0.000120525	0.0782757	0.505472	2.4277e-05	0.00912241
OR4B1	11	48238362	48239291	8.53e-06	2.77e-05	0.00810571	0.0017143	0.118354											0.0040848	0.150588
OR4X2	11	48266656	48267567	8.53e-06	7.74e-06	0.0039177	0.00068252	0.0736795
OR4X1	11	48285413	48286330	8.53e-06	1.71e-06	0.00202065	0.00075581	0.0792194											0.00048609	0.0531769
OR4S1	11	48327775	48328704	1.34e-05	7.37e-06	0.0039177	0.0010274	0.0932498											0.00035736	0.0443677
OR4C3	11	48346472	48347507	1.52e-05	9.58e-06	0.00448536	0.00063388	0.0701079											0.0026435	0.12351
OR4C5	11	48387037	48388017	2.07e-05	0.00024602	0.0362792													7.9489e-05	0.0184205
OR4A47	11	48510345	48511274	5.69e-05	3.04e-05	0.0081333	0.00027981	0.0445339											0.00063994	0.0635236
TRIM51GP	11	48996876	49005378	0.00012933	0.00028765	0.0391415
TRIM49B	11	49049053	49060003	8.61e-05	6.51e-05	0.0146891	0.010118	0.249873											7.976e-06	0.00488056
TRIM64C	11	49075266	49080664	8.61e-05	1.05e-05	0.00472456	0.009318	0.240322											5.598e-05	0.0153438
FOLH1	11	49166644	49230190	8.83e-08	4.21e-07	0.00125946	6.1407e-06	0.0038174	0.00024391	0.0460795	3.4914e-06	0.00426973	1.31e-05	0.0155213	0.964	3.10796e-05	0.0475785	0.00709501	1.8396e-05	0.00823961
OR4C13	11	49973943	49974971	2.63e-05	8.62e-05	0.0183282	0.00011778	0.0271622											0.0011308	0.0820791
OR4C12	11	50003009	50004071	6.34e-05	0.00029555	0.0394204	8.9786e-05	0.0240743											0.00078257	0.0694257
FAT3	11	91957984	92629639	8.3e-06	0.00276974	0.126827	0.00025663	0.0432386			0.0322128	0.376936	0.399	0.864437	0.001				0.019547	0.298526
LMO3	12	16701306	16763528	7.03e-08	0.00016653	0.0280971	1.4016e-07	0.000519477	0.9625	0.985824	0.0399406	0.398437	0.976	0.998198	0				0.073773	0.451439
SPATS2	12	49760367	49921208	1.65e-06	0.00019978	0.031515	1.5219e-05	0.00783909			0.000107892	0.0345316	0.3	0.822879	0.001	0.253087	0.797646	0.00180428	1.0292e-05	0.00555889
MCRS1	12	49950327	49961928	1.18e-05	0.00038614	0.0455746	0.11006	0.528693			0.00500224	0.192547	0.812	0.972965	0.001	0.0237256	0.507473	0.425376	0.44033	0.756146
ARL6IP4	12	123464607	123467460	0.00012904	0.0010516	0.0773312	0.00031772	0.0477321			0.000573023	0.0698039	0.000269	0.0713533	0.25	0.000373835	0.131938	0.0624583	0.00068403	0.0653037
PITPNM2	12	123468027	123635637	1.83e-05	0.00027394	0.0384567	6.3388e-05	0.0193688	1.9856e-05	0.0168517	8.13767e-05	0.0293007				0.00260683	0.252949	0.269782	0.00016671	0.0280868
MPHOSPH9	12	123636867	123728561	7.95e-06	8.15e-05	0.017748	3.0205e-05	0.0114298	3.406e-05	0.0178739	1.67564e-05	0.0103429	0.00141	0.165372	0.109	0.000947589	0.180153	0.0122168	0.0034396	0.139154
MTRFR	12	123717932	123742626	7.95e-06	0.0002487	0.0363879	2.6105e-05	0.0114048			7.75239e-05	0.0291271							7.8849e-07	0.00131635
CDK2AP1	12	123734659	123756881	7.95e-06	0.00026014	0.0376044	0.0023929	0.13439			7.49553e-05	0.0287878	0.000204	0.0713533	0.757	0.000243321	0.113634	0.534841	0.0045916	0.156958
SBNO1	12	123773656	123849394	1.69e-05	0.00022845	0.0347838	0.013977	0.278571	0.1924	0.74775	0.00155872	0.11562	0.558	0.92046	0.03	0.40617	0.867706	0.843261	0.10068	0.495813
CCDC92	12	124403207	124457378	7.08e-05	0.00919995	0.210164	0.0002659	0.0438359			0.000320691	0.0554862	0.012	0.37645	0.372	0.0013497	0.208784	0.107355	0.036983	0.369911
ZNF664	12	124456392	124499986	7.08e-05	0.00035678	0.0439591	0.000218	0.039301			0.00398803	0.171213	0.625	0.93935	0.002	0.000847532	0.174657	0.0847449	0.4602	0.767446
MTUS2	13	29394476	30080084	3.27e-07	0.00040249	0.0468188	0.024779	0.339708			0.0565754	0.447897							0.029976	0.347525
PCDH9	13	66876966	67804577	5.18e-09	0.00028033	0.038889	1.4122e-05	0.00771489	0.37172	0.838063	0.719051	0.998629	0.759889	0.96376	0.014				0.061961	0.424792
DACH1	13	72012098	72441342	9.58e-06	0.0114941	0.23411	0.00023576	0.0408721			0.115231	0.574263	0.982227	0.999166	0.001	0.258733	0.803015	0.0403005	0.2801	0.664157
RBM26	13	79885959	79980612	3.24e-06	8.09e-06	0.00398709	4.415e-06	0.0032449	0.00014599	0.0334973	5.47117e-05	0.023063	0.385784	0.858393	0.458	0.00140272	0.213214	0.00611882	2.1881e-07	0.00131635
NDFIP2	13	80055259	80130212	5.75e-06	1.25e-05	0.00487708	2.6709e-05	0.0114048			0.000317508	0.0554862	0.000268	0.0713533	0.085	0.00155205	0.218363	0.194842	7.568e-07	0.00131635
PCCA	13	100741269	101182691	4.52e-05	0.00027476	0.0384567	0.0002607	0.0435176			0.00222628	0.135482	0.486256	0.902048	0.001	0.000178057	0.106603	0.0863366	0.00037261	0.0456174
TRD	14	22856537	22945569	1.977e-05			2.9031e-05	0.0114298
BCL11B	14	99635624	99738534	9.1e-05	0.00017632	0.028966	2.7336e-05	0.0114048	0.3265	0.82016	0.130482	0.598878							0.65915	0.854123
MARK3	14	103851714	103970168	3.17e-06	0.00032233	0.0413465	0.00022809	0.0403138	0.094505	0.650715	4.96696e-05	0.0220113	0.0403	0.518138	0.558	1.17389e-05	0.0212281	0.0501814	8.4806e-05	0.0188145
CKB	14	103986004	103989170	3.17e-06	1.79e-05	0.00620799	2.7691e-05	0.0114048			0.000381301	0.0593696				0.065517	0.610107	0.00086237	3.3893e-05	0.0115261
TRMT61A	14	103995533	104003410	3.17e-06	2.41e-05	0.00752241	3.3032e-05	0.0116765	3.283e-05	0.0178739	1.37101e-05	0.00947805	1.81e-05	0.0193365	0.444	0.000251194	0.114544	0.748212	0.040675	0.381684
BAG5	14	104022882	104028994	3.17e-06	2.83e-05	0.00811547	0.0052413	0.179857	0.75706	0.942254	0.00625794	0.216516	0.859	0.982089	0.005	0.00387431	0.296128	0.0149993	0.012622	0.253407
KLC1	14	104028233	104180586	3.17e-06	0.00012301	0.0228092	0.00054087	0.0625052			0.000408905	0.0604534	0.000601	0.111944	0.186	0.000695554	0.168766	0.0662003	0.0011879	0.0844673
COA8	14	104029297	104073860	3.17e-06	4.13e-05	0.010045	0.00097743	0.0919644	0.00024044	0.0460795	0.00265983	0.147706				0.00168303	0.225285	0.00162499	0.00054501	0.0568668
ENSG00000256500	14	104029299	104152261	3.17e-06	9.83e-05	0.0195847
TRPM7	15	50844670	50978994	4.47e-05	0.00033305	0.0418615	0.00048565	0.059929	0.00015583	0.0339133	0.00130222	0.10324	0.01701	0.416384	0.213	0.000694154	0.168766	0.218185	0.044431	0.392481
ENSG00000288645	15	50940999	50978914	4.47e-05	0.00026773	0.0382752
APH1B	15	63568217	63601325	5.15e-05	0.00037068	0.0448977	0.0034819	0.157863			0.000859682	0.0849022	0.12097	0.671803	0.04	0.0252618	0.510908	0.160132	0.011309	0.24205
CA12	15	63613577	63674045	5.15e-05	0.00035062	0.0437761	0.00040541	0.0566568	0.21347	0.760237	0.0131387	0.286351	0.35885	0.848469	0.007	0.125463	0.692113	0.00751836	0.0020661	0.110147
RBFOX1	16	5254469	7773342	1.415e-05			6.1435e-05	0.0190957			0.0669423	0.471283							0.43924	0.756057
TMEM132E	17	32906506	32966337	6.89e-05	0.00110062	0.0781702	0.00012648	0.0278071	0.36289	0.833686	0.000752735	0.0779917	0.126	0.675352	0.002	0.289204	0.820667	0.560948	0.26197	0.653244
CISD3	17	36886594	36891858	0.00029633	0.0015779	0.0955218	0.00020522	0.0389443			0.0620474	0.459356	0.907	0.989799	0	0.412123	0.870687	0.00320985	0.0068585	0.189969
CRHR1	17	43861646	43913194	1.98e-05	0.0012251	0.0834315	0.00010553	0.0271622	4.4647e-05	0.0221966	0.00027628	0.0537431	0.000129	0.0713533	0.379	8.18912e-05	0.0735988	0.278447
SPPL2C	17	43922247	43924433	2.43e-05	0.00057931	0.0596116	8.1139e-05	0.0221632	9.0611e-05	0.0259765	0.000253884	0.0522366	0.000204	0.0713533	0.409	0.000543453	0.149324	0.0865338	0.00011335	0.0221442
MAPT	17	43971893	44105700	1.79e-05	0.00087525	0.0742062	7.5253e-05	0.0214142	9.3796e-05	0.0259765	0.000159678	0.0424571	0.000383	0.0864364	0.369	0.00056625	0.153002	0.219545	8.2494e-05	0.0187027
STH	17	44076616	44077060	4.97e-05	0.00881911	0.206683	0.00014017	0.0290458			0.526006	0.94432	0.000151	0.0713533	0.404				9.3917e-05	0.0196593
KANSL1	17	44107282	44302755	8.69e-06	0.00230187	0.115575	0.0001208	0.0271622	7.7252e-05	0.0259765	5.26785e-05	0.0227611	0.305	0.824779	0.001	0.000269735	0.120436	0.629649	6.1879e-05	0.016135
ARL17B	17	44352150	44439163	1.33e-05	6.12e-05	0.01415	0.00010233	0.0267363			1	1	0.0598	0.567596	0.002	0.000202758	0.111423	0.455564
LRRC37A	17	44370099	44415160	1.77e-05	2.98e-05	0.00811547	5.6086e-05	0.0180557	9.3313e-05	0.0259765	0.000591642	0.0705833	0.0258	0.46766	0.63	4.79529e-05	0.0617749	0.332342	6.6751e-05	0.016552
NSF	17	44668035	44834830	0.00012608	0.00017179	0.0284715	0.00051609	0.0616164	2.6463e-05	0.0178739	0.000168458	0.0431479	0.861	0.982401	0.001	0.00425362	0.308663	0.00971902	0.0006369	0.0635236
ANKRD12	18	9136226	9285983	3.53e-05	0.00032479	0.0413787	0.0015946	0.115917	0.016245	0.402757	0.000264103	0.0530755	0.001569	0.17171	0.67	0.00511524	0.326279	0.167663	0.00077973	0.0694257
ZBTB7C	18	45553043	45937123	2.34e-05	0.00059314	0.0601843	0.00031246	0.0477321	0.70603	0.929153	0.0369466	0.392289	0.981406	0.998757	0.001	0.603422	0.928508	0.0206866	0.14939	0.551437
CDH7	18	63417488	63557573	2.11e-05	0.00010503	0.0202784	7.7209e-05	0.0214142	0.040057	0.541314	0.000626806	0.0722206	0.793361	0.96995	0.001	0.00187889	0.230425	0.20619	0.0019262	0.106544
ZSCAN22	19	58838360	58853698	1.52e-05	0.00037119	0.0448977	0.11328	0.533633	0.6942	0.926519	0.824493	0.998629				0.351333	0.849284	0.164239	0.001367	0.0893954
SLC27A5	19	58990879	59023780	6.47e-05	0.00238038	0.117086	0.00031666	0.0477321	0.00052371	0.0810978	0.0128612	0.283257	0.037758	0.51268	0.395	0.000222494	0.113536	0.626649	0.0040221	0.149786
XRN2	20	21283969	21370463	1.36e-05	0.00086302	0.073802	0.00012982	0.0278618	0.028	0.487904	0.00302375	0.15477	0.024449	0.460385	0.01	0.0224987	0.506486	0.0100923	0.064271	0.431065
CD40	20	44746910	44758502	7.12e-05	0.0002368	0.0357644	0.0073879	0.207358	0.092481	0.650715	0.03977	0.398292	0.057097	0.561026	0.01	0.046023	0.564526	0.198462	0.0096853	0.224289
CDH22	20	44802378	44937137	7.12e-05	9.18e-06	0.00440828	6.9006e-06	0.00401303			0.00383034	0.166925	0.43127	0.877723	0.025				7.5299e-07	0.00131635

### Sheet: 14. MAGMA
Supplementary Table 14. Gene-based tests using MAGMA v1.10. ENSG: Ensembl Gene ID. SYMBOL: gene symbol. CHR: chromosome. START & STOP: the start and stop position of the gene (hg19) from 35 kilobases upstream of the transcription start site to 10 kilobases downstream of the transcription stop site. NSNPS: the number of SNPs mapped to the gene. NPARAM: the number of relevant parameters used in the model. N: the number of half-effective sample sizes. ZSTAT: the test statistic Z-score. P: the gene-based association P-value. P_BONFERRONI: Bonferroni corrected P-value for 18,028 tested genes. FDR: false discovery rate. Only genes with association evidence (FDR<0.05) were reported.
ENSG	SYMBOL	CHR	START	STOP	NSNPS	NPARAM	N	ZSTAT	P	P_BONFERRONI	FDR
ENSG00000178537	SLC25A20	3	48884356	48971426	78	9	18403	5.1934	1.0322e-07	0.00186085	0.000519477
ENSG00000114302	PRKAR2A	3	48774017	48920270	88	9	19297	5.188	1.063e-07	0.00191638	0.000519477
ENSG00000048540	LMO3	12	16691306	16796148	95	25	19354	5.1362	1.4016e-07	0.0025268	0.000519477
ENSG00000177479	ARIH2	3	48921265	49032974	92	11	18423	5.1242	1.4944e-07	0.0026941	0.000519477
ENSG00000178467	P4HTM	3	48992304	49054582	38	6	18787	5.109	1.6197e-07	0.00292	0.000519477
NA	ARIH2OS	3	48945221	48991818	40	8	18889	5.0966	1.7289e-07	0.00311686	0.000519477
ENSG00000068745	IP6K2	3	48715436	48789711	88	11	18805	5.0396	2.3328e-07	0.00420557	0.000600796
ENSG00000188315	C3orf62	3	49296030	49349864	41	8	19248	4.8367	6.6021e-07	0.0119023	0.00131486
ENSG00000155886	SLC24A2	9	19497450	19824059	677	60	19727	4.8015	7.8744e-07	0.014196	0.00131486
ENSG00000178149	DALRD3	3	49042832	49093504	30	7	18467	4.7995	7.9515e-07	0.014335	0.00131486
ENSG00000185909	KLHDC8B	3	49173987	49223919	53	8	18691	4.7978	8.0228e-07	0.0144635	0.00131486
ENSG00000198218	QRICH1	3	49057140	49166504	73	12	18499	4.7728	9.082e-07	0.016373	0.00136442
ENSG00000178252	WDR6	3	49009637	49063386	29	6	18228	4.7529	1.0024e-06	0.0180713	0.00138245
ENSG00000178035	IMPDH2	3	49051758	49101875	29	7	18675	4.7008	1.2957e-06	0.0233589	0.00138245
ENSG00000177352	CCDC71	3	49189968	49238785	51	7	18949	4.6989	1.3079e-06	0.0235788	0.00138245
ENSG00000114316	USP4	3	49304577	49412536	101	12	19383	4.6984	1.311e-06	0.0236347	0.00138245
ENSG00000178057	NDUFAF3	3	49022908	49070928	28	6	18885	4.693	1.3458e-06	0.0242621	0.00138245
ENSG00000173421	IHO1	3	49200861	49305636	110	11	19084	4.6879	1.3803e-06	0.024884	0.00138245
ENSG00000044524	EPHA3	3	89121674	89541284	586	22	20235	4.6672	1.527e-06	0.0275288	0.00140925
ENSG00000236980	C3orf84	3	49205069	49264291	65	7	19322	4.6623	1.5634e-06	0.028185	0.00140925
ENSG00000120306	CYSTM1	5	139519653	139633374	174	11	20078	4.638	1.7588e-06	0.0317076	0.00150989
ENSG00000172037	LAMB2	3	49148547	49205599	48	10	18184	4.5256	3.0109e-06	0.0542805	0.0024673
ENSG00000113073	SLC4A9	5	139704787	139764722	66	15	19692	4.4623	4.0541e-06	0.0730873	0.00317771
ENSG00000139746	RBM26	13	79875962	80015393	303	9	20161	4.444	4.415e-06	0.0795936	0.0032449
ENSG00000113070	HBEGF	5	139702428	139761188	66	15	19676	4.4399	4.4998e-06	0.0811224	0.0032449
ENSG00000172046	USP19	3	49135479	49193371	47	9	18289	4.4286	4.7431e-06	0.0855086	0.00328879
ENSG00000175161	CADM2	3	84973133	86133579	2351	57	20066	4.3996	5.4213e-06	0.0977352	0.00361982
ENSG00000172053	QARS1	3	49123365	49177562	37	10	18490	4.3867	5.7546e-06	0.103744	0.00370514
ENSG00000086205	FOLH1	11	49158187	49265222	278	13	20266	4.3725	6.1407e-06	0.110705	0.0038174
ENSG00000213672	NCKIPSD	3	48690419	48758366	79	8	19149	4.3499	6.8091e-06	0.122754	0.00401303
ENSG00000149654	CDH22	20	44792372	44972137	322	44	19112	4.347	6.9006e-06	0.124404	0.00401303
ENSG00000143595	AQP10	1	154258592	154307801	103	16	19654	4.1928	1.3777e-05	0.248372	0.00771489
ENSG00000184226	PCDH9	13	66866966	67839468	1835	120	19933	4.1872	1.4122e-05	0.254591	0.00771489
ENSG00000113068	PFDN1	5	139614635	139717689	154	12	19695	4.1749	1.4904e-05	0.268689	0.00783909
ENSG00000123352	SPATS2	12	49725688	49931208	297	16	19815	4.1702	1.5219e-05	0.274368	0.00783909
ENSG00000196776	CD47	3	107751941	107844935	163	24	20165	4.1402	1.7347e-05	0.312732	0.00868699
ENSG00000149177	PTPRJ	11	47967101	48202394	344	22	19828	4.0785	2.2659e-05	0.408496	0.010961
ENSG00000145029	NICN1	3	49449766	49501777	63	9	19699	4.074	2.3104e-05	0.416519	0.010961
ENSG00000130921	MTRFR	12	123682844	123752651	164	10	19714	4.0455	2.6105e-05	0.470621	0.0114048
ENSG00000102471	NDFIP2	13	80020259	80140212	169	16	19945	4.0401	2.6709e-05	0.48151	0.0114048
ENSG00000127152	BCL11B	14	99625624	99773514	292	44	18964	4.0347	2.7336e-05	0.492813	0.0114048
ENSG00000166165	CKB	14	103975995	104024196	89	11	19748	4.0317	2.7691e-05	0.499213	0.0114048
ENSG00000169764	UGP2	2	64033084	64128696	153	27	19805	4.0308	2.7794e-05	0.50107	0.0114048
ENSG00000143515	ATP8B2	1	154263036	154333780	161	19	19835	4.0305	2.7835e-05	0.501809	0.0114048
NA	TRD	14	22856537	22945569	222	27	19812	4.0205	2.9031e-05	0.523371	0.0114298
ENSG00000051825	MPHOSPH9	12	123630943	123752785	268	10	19721	4.0112	3.0205e-05	0.544536	0.0114298
ENSG00000114113	RBP2	3	139161726	139234662	153	10	20213	4.0086	3.0541e-05	0.550593	0.0114298
ENSG00000142599	RERE	1	8402464	8912699	620	27	19325	4.0084	3.057e-05	0.551116	0.0114298
ENSG00000173402	DAG1	3	49471136	49583051	139	12	19611	4.0046	3.1066e-05	0.560058	0.0114298
ENSG00000145020	AMT	3	49444211	49495111	61	9	19793	3.9953	3.23e-05	0.582304	0.0116461
ENSG00000166166	TRMT61A	14	103960509	104013410	96	10	19669	3.99	3.3032e-05	0.595501	0.0116765
ENSG00000170571	EMB	5	49682026	49772234	139	7	20235	3.9472	3.9539e-05	0.712809	0.0137079
ENSG00000113532	ST8SIA4	5	100132639	100273989	232	14	20035	3.9101	4.6138e-05	0.831776	0.0156939
ENSG00000254996	ANKHD1-EIF4EBP3	5	139746399	139939163	114	18	19317	3.8962	4.8858e-05	0.880812	0.0163113
ENSG00000143951	WDPCP	2	63338518	63850867	827	26	20105	3.8883	5.0477e-05	0.909999	0.0165454
	LRRC37A	17	44281744	44425160	81	4	16811	3.8626	5.6086e-05	1	0.0180557
ENSG00000113100	CDH9	5	26870709	27073689	442	32	19804	3.8429	6.0789e-05	1	0.0190957
ENSG00000078328	RBFOX1	16	5254469	7773342	9879	545	19604	3.8403	6.1435e-05	1	0.0190957
ENSG00000090975	PITPNM2	12	123458027	123670376	209	16	19124	3.8326	6.3388e-05	1	0.0193688
ENSG00000131503	ANKHD1	5	139746399	139929441	106	18	19288	3.8222	6.6129e-05	1	0.0198696
ENSG00000135966	TGFBRAP1	2	105855861	105981148	302	29	20214	3.8126	6.8747e-05	1	0.0203176
ENSG00000174482	LINGO2	9	27938084	29247998	3701	162	19998	3.8034	7.1365e-05	1	0.0207511
	MAPT	17	43936702	44115700	813	5	20109	3.7902	7.5253e-05	1	0.0214142
ENSG00000067560	RHOA	3	49386569	49484526	132	12	19559	3.7862	7.6477e-05	1	0.0214142
ENSG00000081138	CDH7	18	63382488	63558175	407	24	19902	3.7839	7.7209e-05	1	0.0214142
	SPPL2C	17	43887256	43934438	251	6	20292	3.7715	8.1139e-05	1	0.0221632
	OR4C12	11	49993009	50039071	109	9	20288	3.7461	8.9786e-05	1	0.0240743
ENSG00000116147	TNR	1	175281935	175747752	1053	99	19831	3.7433	9.0806e-05	1	0.0240743
	ARL17B	17	44341550	44474416	28	2	15855	3.7132	0.00010233	1	0.0267363
	CRHR1	17	43662710	43923194	889	8	20187	3.7054	0.00010553	1	0.0271622
ENSG00000133789	SWAP70	11	9650624	9784508	308	15	20067	3.6897	0.00011226	1	0.0271622
ENSG00000145022	TCTA	3	49414639	49463909	67	8	19736	3.6868	0.00011354	1	0.0271622
ENSG00000117054	ACADM	1	76155043	76239355	224	17	20128	3.6834	0.00011508	1	0.0271622
ENSG00000233276	GPX1	3	49384609	49430791	56	8	19131	3.6826	0.00011544	1	0.0271622
ENSG00000258817	OR4C13	11	49938943	49984971	126	10	20084	3.6775	0.00011778	1	0.0271622
ENSG00000113119	TMCO6	5	139984012	140034989	83	9	20096	3.6747	0.00011905	1	0.0271622
ENSG00000113141	IK	5	139992384	140052065	98	11	19797	3.6729	0.00011992	1	0.0271622
	KANSL1	17	44097282	44337740	669	5	19558	3.671	0.0001208	1	0.0271622
ENSG00000135211	TMEM60	7	77413045	77462747	95	14	19346	3.6692	0.00012166	1	0.0271622
NA	NA	11	49846567	49906588	183	13	19947	3.6688	0.00012182	1	0.0271622
ENSG00000126091	ST3GAL3	1	44138204	44406837	438	22	20012	3.6684	0.00012204	1	0.0271622
ENSG00000181291	TMEM132E	17	32872768	32976337	232	50	19124	3.6592	0.00012648	1	0.0278071
ENSG00000166448	TMEM130	7	98434111	98502673	97	10	19534	3.6526	0.00012981	1	0.0278618
ENSG00000088930	XRN2	20	21248942	21380463	191	12	19859	3.6526	0.00012982	1	0.0278618
ENSG00000143952	VPS54	2	64109280	64281526	378	29	19927	3.6492	0.00013153	1	0.0278967
ENSG00000120314	WDR55	5	140009384	140061930	77	9	19793	3.6422	0.00013515	1	0.0283312
	STH	17	44041616	44087060	194	5	19920	3.6328	0.00014017	1	0.0290458
ENSG00000135974	C2orf49	2	105918714	105986514	166	19	20199	3.6118	0.00015206	1	0.0311459
ENSG00000142949	PTPRF	1	43956708	44099343	275	15	20148	3.6089	0.00015376	1	0.0311459
ENSG00000127947	PTPN12	7	77131773	77279388	292	17	19779	3.5883	0.00016644	1	0.0333398
ENSG00000243056	EIF4EBP3	5	139892251	139939163	30	8	19673	3.5804	0.00017151	1	0.0339778
ENSG00000175110	MRPS22	3	139027861	139085888	103	16	19748	3.5718	0.00017727	1	0.0347372
ENSG00000170445	HARS1	5	140043490	140106681	91	8	19668	3.5491	0.00019329	1	0.0374692
ENSG00000170458	CD14	5	140001313	140048286	83	9	20051	3.5361	0.00020302	1	0.0389366
	CISD3	17	36851510	36901858	62	16	19733	3.5333	0.00020522	1	0.0389443
ENSG00000146007	ZMAT2	5	140043265	140096248	82	7	19969	3.5254	0.00021144	1	0.039301
ENSG00000112855	HARS2	5	140036011	140088903	78	7	19948	3.5217	0.0002144	1	0.039301
ENSG00000065609	SNAP91	6	84252604	84454127	273	24	19645	3.5209	0.00021507	1	0.039301
ENSG00000164588	HCN1	5	45245052	45731220	354	20	18965	3.5195	0.00021616	1	0.039301
ENSG00000179195	ZNF664	12	124422699	124509986	135	14	19745	3.5173	0.000218	1	0.039301
ENSG00000158615	PPP1R15B	1	204359781	204415945	96	15	19356	3.5139	0.00022081	1	0.0394135
ENSG00000075413	MARK3	14	103816701	103980168	306	14	19748	3.5053	0.00022809	1	0.0403138
ENSG00000276644	DACH1	13	72002098	72476330	386	42	16881	3.4964	0.00023576	1	0.0408721
ENSG00000131495	NDUFA2	5	140014948	140062370	68	8	19804	3.4962	0.00023595	1	0.0408721
	SMURF1	7	98615058	98776743	237	32	19294	3.4939	0.00023805	1	0.0408721
ENSG00000256453	DND1	5	140040381	140088171	71	7	20025	3.4826	0.00024828	1	0.0422263
ENSG00000165323	FAT3	11	92012446	92639636	1009	45	19918	3.4737	0.00025663	1	0.0432386
ENSG00000175198	PCCA	13	100706269	101192691	795	38	19936	3.4695	0.0002607	1	0.0435176
	CCDC92	12	124410955	124492373	124	10	19822	3.4642	0.0002659	1	0.0438359
ENSG00000117477	CCDC181	1	169354108	169464907	248	27	19858	3.4626	0.00026747	1	0.0438359
ENSG00000117222	RBBP5	1	205045270	205126150	179	18	20483	3.4596	0.00027047	1	0.0439282
NA	NA	11	9716380	9762943	187	9	20351	3.4507	0.00027952	1	0.0445339
ENSG00000237388	OR4A47	11	48475345	48521274	96	11	19903	3.4505	0.00027981	1	0.0445339
ENSG00000075891	PAX2	10	102460316	102599698	234	33	19494	3.4487	0.00028161	1	0.0445339
ENSG00000213523	SRA1	5	139919652	139972678	45	10	19901	3.4423	0.00028837	1	0.0452064
ENSG00000151461	UPF2	10	11952021	12120169	452	26	20148	3.4274	0.00030473	1	0.0473592
ENSG00000133056	PIK3C2B	1	204381756	204498943	208	20	19591	3.424	0.00030848	1	0.0475323
ENSG00000184828	ZBTB7C	18	45543043	45970793	1236	159	19558	3.4206	0.00031246	1	0.0477321
ENSG00000083807	SLC27A5	19	58999700	59058432	64	9	19410	3.4169	0.00031666	1	0.0477321
ENSG00000182196	ARL6IP4	12	123429607	123477460	27	6	19350	3.416	0.00031772	1	0.0477321

### Sheet: 15. mBATcombo
Supplementary Table 15. TD gene-based associations using multi-marker burden association test (mBATcombo). Gene: Ensembl Gene ID. Gene_name: gene symbol. Chr: chromosome. Start: Genomic start position (hg19) of the gene. End: Genomic end position (hg19) of the gene. No.SNPs: Total number of SNPs within the gene region. SNP_start: The first SNP in the region. SNP_end: The last SNP in the region. TopSNP: the most significant SNP in the gene region. TopSNP_Pvalue: the association P-value of the TopSNP. No.Eigenvalues: the number of independent signals within the gene region. Chisq_mBAT: the chi-square statistic for the mBAT. P_mBATcombo: the multiple SNP association P-value. P_mBAT: mBAT P-value after accounting for linkage disequilibrium assuming the same direction for all SNPs within the gene region. Chisq_fastBAT: the chi-square statistic for fastBAT. P_fastBAT: the P-value of fast set-based association test, without assuming a single direction of effect. P_Bonferroni: Bonferroni corrected P-value (18728 genes tested). FDR: false discovery rate. Only genes with association evidence (FDR<0.05) were reported.
Gene	Gene_name	Chr	Start	End	No.SNPs	SNP_start	SNP_end	TopSNP	TopSNP_Pvalue	No.Eigenvalues	Chisq_mBAT	P_mBATcombo	P_mBAT	Chisq_fastBAT	P_fastBAT	P_Bonferroni	FDR
ENSG00000114302	PRKAR2A	3	48782030	48885307	175	rs11557629	rs62259533	rs6788650	3.01e-08	15	39.7683	3.23e-07	0.00049149	255.716	1.62e-07	0.00303394	0.00125946
ENSG00000173421	IHO1	3	49235861	49295539	183	rs62262525	rs9844757	rs11720964	2.4e-08	12	34.9122	5.21e-07	0.00048362	286.268	2.6e-07	0.00486928	0.00125946
ENSG00000113070	HBEGF	5	139712428	139726188	145	rs6859064	rs6872579	rs6859064	4.02e-06	22	55.3553	6.91e-07	0.00010572	308.285	3.47e-07	0.00649862	0.00125946
ENSG00000114316	USP4	3	49314577	49378145	201	rs9826525	rs9842132	rs11720964	2.4e-08	12	31.3124	7.73e-07	0.00176499	265.746	3.87e-07	0.00724774	0.00125946
ENSG00000086205	FOLH1	11	49166644	49230190	505	rs11040253	rs149052103	rs603223	8.83e-08	5	29.0802	8.26e-07	2.24e-05	323.75	4.21e-07	0.00788449	0.00125946
ENSG00000068745	IP6K2	3	48725436	48777786	155	rs13096357	rs116684805	rs12493578	2.79e-08	17	53.6272	9.6e-07	1.14e-05	324.12	5.01e-07	0.00938273	0.00125946
ENSG00000178252	WDR6	3	49044495	49053386	74	rs73082331	rs13099075	rs6768433	6.72e-08	10	35.2871	1.06e-06	0.00011153	124.317	5.33e-07	0.00998202	0.00125946
ENSG00000188315	C3orf62	3	49306029	49314665	118	rs149407215	rs11707940	rs11720964	2.4e-08	10	30.6653	1.34e-06	0.00066622	204.41	6.72e-07	0.0125852	0.00125946
ENSG00000213672	NCKIPSD	3	48711277	48723797	141	rs13063312	rs9873227	rs12493578	2.79e-08	14	46.176	1.47e-06	2.62e-05	283.511	7.55e-07	0.0141396	0.00125946
ENSG00000113073	SLC4A9	5	139739779	139754726	127	rs7717563	rs12717986	rs13171154	6.38e-06	20	55.8443	1.5e-06	3.07e-05	272.879	7.68e-07	0.0143831	0.00125946
ENSG00000178057	NDUFAF3	3	49057892	49060928	69	rs4974078	rs7621347	rs6768433	6.72e-08	11	35.0402	1.58e-06	0.00024405	115.058	7.9e-07	0.0147951	0.00125946
ENSG00000178149	DALRD3	3	49052921	49059726	69	rs6446196	rs7615235	rs6768433	6.72e-08	11	35.111	1.61e-06	0.00023757	114.916	8.07e-07	0.0151135	0.00125946
ENSG00000113068	PFDN1	5	139624620	139682698	267	rs56085144	rs6879217	rs13186305	3.17e-06	18	55.3921	1.88e-06	1.11e-05	326.715	1.03e-06	0.0192898	0.00148383
ENSG00000172046	USP19	3	49145479	49158371	101	rs12491743	rs9814987	rs7626445	8.1e-08	14	34.0654	2.25e-06	0.00201755	171.218	1.13e-06	0.0211626	0.00151162
ENSG00000176567	OR4X1	11	48285413	48286330	310	rs75611669	rs11039675	rs4752917	8.53e-06	5	25.6184	3.37e-06	0.0001058	158.338	1.71e-06	0.0320249	0.00202065
ENSG00000178467	P4HTM	3	49027322	49044586	88	rs7647093	rs6798112	rs7647093	6.48e-08	12	37.1314	3.6e-06	0.0002127	125.818	1.81e-06	0.0338977	0.00202065
ENSG00000172037	LAMB2	3	49158547	49170551	115	rs141767461	rs137920315	rs7626445	8.1e-08	13	36.9337	3.8e-06	0.00042433	192.872	1.91e-06	0.0357705	0.00202065
ENSG00000177479	ARIH2	3	48956254	49023815	147	rs4974079	rs116185530	rs11705737	5.47e-08	14	37.8053	4.09e-06	0.00055651	172.906	2.05e-06	0.0383924	0.00202065
ENSG00000185909	KLHDC8B	3	49209031	49213919	118	rs116836607	rs2117938	rs10865954	2.39e-07	13	35.7592	4.08e-06	0.00064661	179.326	2.05e-06	0.0383924	0.00202065
ENSG00000067560	RHOA	3	49396572	49450431	213	rs149972755	rs1106620	rs1865741	9.89e-08	10	35.2008	5.09e-06	0.00011538	194.467	2.6e-06	0.0486928	0.00243464
ENSG00000236980	C3orf84	3	49215067	49229291	138	rs9865051	rs73084153	rs10865954	2.39e-07	13	35.6432	5.96e-06	0.00067389	180.234	3e-06	0.056184	0.00249164
ENSG00000177352	CCDC71	3	49199968	49203764	115	rs4364202	rs6446257	rs10865954	2.39e-07	13	34.8066	6.07e-06	0.00090654	178.336	3.04e-06	0.0569331	0.00249164
ENSG00000233276	GPX1	3	49394609	49395786	141	rs11710434	rs115534265	rs1865741	9.89e-08	10	34.5468	6e-06	0.00014916	173.786	3.06e-06	0.0573077	0.00249164
ENSG00000120306	CYSTM1	5	139554741	139661637	339	rs115235886	rs78327335	rs35663190	2.93e-06	16	41.1478	6.7e-06	0.00052806	385.062	3.37e-06	0.0631134	0.00259196
ENSG00000155886	SLC24A2	9	19507450	19789035	1004	rs73420051	rs146038828	rs2383114	1.39e-07	39	78.9094	6.78e-06	0.00016192	1092.63	3.46e-06	0.0647989	0.00259196
ENSG00000176087	SLC35A4	5	139944031	139948685	120	rs6579768	rs778604	rs10463297	9.79e-06	15	41.7328	9.17e-06	0.00024704	203.356	4.67e-06	0.0874598	0.00329747
ENSG00000149177	PTPRJ	11	48002111	48192391	557	rs1228022	rs117724975	rs4752891	8.11e-06	12	35.4483	9.42e-06	0.00039719	535.059	4.77e-06	0.0893326	0.00329747
ENSG00000243056	EIF4EBP3	5	139927247	139929161	101	rs4912713	rs2569170	rs10463297	9.79e-06	14	51.5761	3.97e-06	3.32e-06	160.344	4.93e-06	0.092329	0.00329747
ENSG00000213523	SRA1	5	139916925	139937262	123	rs10067969	rs2163786	rs10463297	9.79e-06	17	47.0088	1.23e-05	0.00012154	188.987	6.5e-06	0.121732	0.0039177
ENSG00000113108	APBB3	5	139937853	139944366	120	rs7712617	rs186704263	rs10463297	9.79e-06	15	42.6122	1.28e-05	0.00018082	198.156	6.64e-06	0.124354	0.0039177
ENSG00000170458	CD14	5	140011313	140013285	181	rs2563253	rs801189	rs778607	1.21e-05	15	40.7432	1.33e-05	0.00034991	246.049	6.8e-06	0.12735	0.0039177
ENSG00000044524	EPHA3	3	89156771	89531284	795	rs1546173	rs73145316	rs11720651	4.69e-06	10	41.1276	8.39e-06	1.07e-05	546.287	6.9e-06	0.129223	0.0039177
ENSG00000143595	AQP10	1	154293566	154297801	261	rs112856173	rs58548028	rs6702999	1.08e-06	13	32.4225	1.46e-05	0.00207892	338.397	7.35e-06	0.137651	0.0039177
ENSG00000176555	OR4S1	11	48327775	48328704	234	rs877719	rs1483118	rs10838852	1.34e-05	5	25.7366	1.37e-05	0.00010037	138.4	7.37e-06	0.138025	0.0039177
ENSG00000178035	IMPDH2	3	49061758	49066880	74	rs114183302	rs11712006	rs6768433	6.72e-08	11	34.0918	1.48e-05	0.0003494	91.4517	7.57e-06	0.141771	0.0039177
ENSG00000178537	SLC25A20	3	48894359	48936337	121	rs9311430	rs80245267	rs11705737	5.47e-08	14	37.4813	1.52e-05	0.00062354	137.562	7.67e-06	0.143644	0.0039177
ENSG00000172208	OR4X2	11	48266656	48267567	312	rs2870084	rs140347513	rs1604658	8.53e-06	5	29.6259	1.07e-05	1.75e-05	191.46	7.74e-06	0.144955	0.0039177
ENSG00000139746	RBM26	13	79885959	79980612	447	rs7984871	rs386603	rs7331872	3.24e-06	10	28.6324	1.61e-05	0.00142865	347.973	8.09e-06	0.15151	0.00398709
ENSG00000149654	CDH22	20	44802378	44937137	527	rs73115010	rs6017792	rs2012180	7.12e-05	50	88.6639	1.81e-05	0.00062104	727.677	9.18e-06	0.171923	0.00440828
ENSG00000176547	OR4C3	11	48346472	48347507	188	rs4980427	rs672814	rs11039632	1.52e-05	5	24.8099	1.8e-05	0.00015162	132.073	9.58e-06	0.179414	0.00448536
ENSG00000214891	TRIM64C	11	49075266	49080664	292	rs10742924	rs77120420	rs60452246	8.61e-05	4	16.0557	2.1e-05	0.00294531	156.886	1.05e-05	0.196644	0.00472456
ENSG00000114113	RBP2	3	139171726	139199589	319	rs9838015	rs4683502	rs167184	2.45e-08	5	31.0825	9.74e-06	9.02e-06	242.083	1.06e-05	0.198517	0.00472456
ENSG00000131495	NDUFA2	5	140018325	140027356	202	rs4279384	rs17119056	rs778607	1.21e-05	13	33.7361	2.21e-05	0.00131973	225.988	1.11e-05	0.207881	0.00472456
ENSG00000113119	TMCO6	5	140019020	140024993	201	rs4279384	rs6883035	rs778607	1.21e-05	13	34.3956	2.2e-05	0.0010477	225.988	1.11e-05	0.207881	0.00472456
ENSG00000008300	CELSR3	3	48673896	48700319	133	rs2255532	rs6788650	rs12493578	2.79e-08	17	52.3361	1.43e-05	1.82e-05	228.648	1.18e-05	0.22099	0.00487708
ENSG00000254996	ANKHD1-EIF4EBP3	5	139781493	139929154	197	rs62385184	rs2569170	rs13171154	6.38e-06	18	58.6169	5.34e-06	3.42e-06	214.877	1.22e-05	0.228482	0.00487708
ENSG00000102471	NDFIP2	13	80055259	80130212	321	rs4885632	rs2146593	rs314695	5.75e-06	15	33.2704	2.49e-05	0.0043058	376.367	1.25e-05	0.2341	0.00487708
ENSG00000114115	RBP1	3	139236276	139258671	297	rs3772878	rs6778279	rs167184	2.45e-08	10	33.1771	2.39e-05	0.00025433	319.689	1.25e-05	0.2341	0.00487708
ENSG00000113532	ST8SIA4	5	100142637	100238986	421	rs277865	rs73157735	rs278494	2.75e-06	11	28.8278	2.6e-05	0.00241385	309.136	1.31e-05	0.245337	0.00500687
ENSG00000145020	AMT	3	49454211	49460118	152	rs67485053	rs7613491	rs62259942	1.64e-05	8	34.9659	1.99e-05	2.71e-05	122.088	1.58e-05	0.295902	0.00591805
ENSG00000283189	ENSG00000283189	3	49454210	49466747	163	rs67485053	rs7355800	rs62259942	1.64e-05	9	37.8239	1.77e-05	1.87e-05	126.982	1.67e-05	0.312758	0.00612262
ENSG00000145029	NICN1	3	49459766	49466759	153	rs4955413	rs7355800	rs62259942	1.64e-05	9	38.7144	1.47e-05	1.3e-05	126.884	1.7e-05	0.318376	0.00612262
ENSG00000166165	CKB	14	103986004	103989170	207	rs8012623	rs28744517	rs1136165	3.17e-06	9	24.0149	3.56e-05	0.0042778	270.658	1.79e-05	0.335231	0.00620799
ENSG00000143952	VPS54	2	64119280	64246562	604	rs4671534	rs191229856	rs78995317	8.49e-09	17	45.2115	3.32e-05	0.00022647	597.75	1.79e-05	0.335231	0.00620799
ENSG00000197329	PELI1	2	64319786	64371554	398	rs17752683	rs12987393	rs78995317	8.49e-09	18	44.4747	3.72e-05	0.00049328	478.081	1.93e-05	0.36145	0.00657183
ENSG00000131503	ANKHD1	5	139781399	139919441	173	rs62385184	rs139192533	rs13171154	6.38e-06	17	50.9804	2.47e-05	2.97e-05	171.874	2.11e-05	0.395161	0.00699836
ENSG00000185129	PURA	5	139487362	139505204	127	rs6877423	rs17523262	rs722437	3.64e-06	18	46.8417	3.89e-05	0.00022335	200.86	2.13e-05	0.398906	0.00699836
ENSG00000120314	WDR55	5	140044453	140053709	194	rs34063612	rs2530224	rs778604	2.21e-05	12	28.6507	4.39e-05	0.00443847	200.02	2.2e-05	0.412016	0.00704681
ENSG00000113100	CDH9	5	26880706	27121257	790	rs861764	rs4331861	rs11949398	1.93e-06	28	57.4735	4.34e-05	0.00084745	600.772	2.22e-05	0.415762	0.00704681
ENSG00000166166	TRMT61A	14	103995533	104003410	211	rs142305616	rs35229468	rs1136165	3.17e-06	10	24.5961	4.8e-05	0.0061661	289.827	2.41e-05	0.451345	0.00752241
ENSG00000145022	TCTA	3	49449645	49453909	152	rs974495	rs73073015	rs62259942	1.64e-05	8	35.0468	2.65e-05	2.62e-05	121.094	2.68e-05	0.50191	0.00808574
ENSG00000143515	ATP8B2	1	154298001	154323780	352	rs11586902	rs7553271	rs6702999	1.08e-06	12	29.1895	5.4e-05	0.00369254	362.115	2.72e-05	0.509402	0.00808574
ENSG00000143575	HAX1	1	154245065	154248351	183	rs4393149	rs41304552	rs6702999	1.08e-06	13	31.0181	5.4e-05	0.00335116	245.65	2.72e-05	0.509402	0.00808574
ENSG00000175619	OR4B1	11	48238362	48239291	312	rs117979538	rs61915302	rs1604658	8.53e-06	6	33.3839	1.34e-05	8.84e-06	193.201	2.77e-05	0.518766	0.00810571
ENSG00000166170	BAG5	14	104022882	104028994	224	rs2403192	rs12879004	rs1136165	3.17e-06	10	24.9703	5.63e-05	0.00540206	352.586	2.83e-05	0.530002	0.00811547
ENSG00000198218	QRICH1	3	49067140	49131796	119	rs11716614	rs112649351	rs7626445	8.1e-08	15	36.4792	5.71e-05	0.00150693	141.747	2.91e-05	0.544985	0.00811547
ENSG00000113141	IK	5	140026643	140042065	210	rs2569168	rs801182	rs778607	1.21e-05	12	28.9843	5.87e-05	0.00396118	190.694	2.96e-05	0.554349	0.00811547
ENSG00000176681	LRRC37A	17	44370099	44415160	34	rs2532379	rs535576035	rs571516577	1.77e-05	3	21.7932	4.21e-05	7.2e-05	83.8773	2.98e-05	0.558094	0.00811547
ENSG00000182700	IGIP	5	139505522	139508977	121	rs72796757	rs10067867	rs56997077	3.17e-06	17	44.9485	5.33e-05	0.00024785	188.663	2.99e-05	0.559967	0.00811547
ENSG00000237388	OR4A47	11	48510345	48511274	317	rs4882068	rs4882112	rs1815962	5.69e-05	4	19.8122	5.76e-05	0.00054388	128.819	3.04e-05	0.569331	0.0081333
ENSG00000172053	QARS1	3	49133365	49142563	90	rs73082357	rs114760875	rs7626445	8.1e-08	13	33.5842	6.25e-05	0.00139145	112.815	3.2e-05	0.599296	0.00844079
ENSG00000173402	DAG1	3	49506136	49573051	215	rs1464568	rs139928512	rs4241408	1.29e-05	11	31.9106	6.59e-05	0.00078834	165.393	3.44e-05	0.644243	0.00888315
ENSG00000175161	CADM2	3	85008140	86123579	2969	rs1691450	rs9853144	rs7355953	8.78e-06	33	53.9809	6.95e-05	0.0120394	1451.48	3.49e-05	0.653607	0.00888315
ENSG00000115641	FHL2	2	105974169	106054970	548	rs2241801	rs13006682	rs1469939	5.22e-05	36	78.1679	4.41e-05	5.94e-05	519.722	3.51e-05	0.657353	0.00888315
ENSG00000187492	CDHR4	3	49828165	49837306	141	rs13086130	rs77941694	rs73079012	1.92e-05	11	34.2988	6.51e-05	0.00032316	119.26	3.62e-05	0.677954	0.00903938
ENSG00000185614	INKA1	3	49840694	49842463	134	rs9872864	rs2352975	rs73079012	1.92e-05	11	32.2237	7.56e-05	0.00070217	120.556	3.99e-05	0.747247	0.0098322
ENSG00000256053	COA8	14	104029297	104073860	309	rs11622473	rs58141830	rs1136165	3.17e-06	12	26.7074	8.22e-05	0.00851227	400.233	4.13e-05	0.773466	0.010045
ENSG00000256453	DND1	5	140050379	140053161	184	rs778601	rs2530224	rs2569188	3.26e-05	11	32.347	9.78e-05	0.00067082	180.445	5.28e-05	0.988838	0.0126774
ENSG00000176020	AMIGO3	3	49754262	49757117	127	rs6765869	rs9859153	rs55662945	6.72e-05	11	28.0284	0.00069437	0.00320505	98.8813	0.00038936	1	0.0455746
ENSG00000101745	ANKRD12	18	9136226	9285983	519	rs1784772	rs11081472	rs7228251	3.53e-05	18	30.8783	0.00064257	0.029734	363.766	0.00032479	1	0.0413787
ENSG00000138613	APH1B	15	63568217	63601325	302	rs8023572	rs2055336	rs2088652	5.15e-05	21	27.175	0.00073984	0.165136	406.024	0.00037068	1	0.0448977
ENSG00000228696	ARL17B	17	44352150	44439163	44	rs555719522	rs535576035	rs2668632	1.33e-05	4	24.7054	5.94e-05	5.77e-05	84.7059	6.12e-05	1	0.01415
ENSG00000172995	ARPP21	3	35680437	35835988	499	rs17033459	rs7612679	rs1513481	8.24e-06	22	49.3987	0.00048707	0.00070669	448.697	0.00037159	1	0.0448977
ENSG00000127152	BCL11B	14	99635624	99738534	456	rs807439	rs78839849	rs1405238	9.1e-05	50	74.2074	0.00034847	0.0147207	565.774	0.00017632	1	0.028966
ENSG00000281406	BLACAT1	1	205404013	205426219	344	rs2149733	rs10494870	rs9326604	9.43e-05	35	61.9364	0.00053118	0.00332621	414.096	0.00028863	1	0.0391415
ENSG00000164061	BSN	3	49591910	49708982	277	rs74471041	rs4768	rs12489092	2.94e-05	11	32.7358	0.00030281	0.00058061	191.217	0.00020482	1	0.0319656
ENSG00000074410	CA12	15	63613577	63674045	407	rs72748913	rs289804	rs2088652	5.15e-05	29	52.9817	0.00064754	0.00422832	541.311	0.00035062	1	0.0437761
ENSG00000171735	CAMTA1	1	6845514	7829766	2708	rs451213	rs17374230	rs2796481	0.00010115	92	140.895	0.00031966	0.00079182	1757.39	0.00020025	1	0.031515
ENSG00000117477	CCDC181	1	169364108	169429907	450	rs1200063	rs78127028	rs7546361	1.58e-05	13	32.8786	0.00063562	0.00177693	314.878	0.00038703	1	0.0455746
ENSG00000101017	CD40	20	44746910	44758502	313	rs3092502	rs6131030	rs2012180	7.12e-05	20	36.4002	0.00046562	0.0137961	347.214	0.0002368	1	0.0357644
ENSG00000196776	CD47	3	107761938	107810709	339	rs877859	rs9841475	rs59866026	5.39e-06	28	62.774	0.00011622	0.00017799	429.481	8.63e-05	1	0.0183282
ENSG00000081138	CDH7	18	63417488	63557573	719	rs72934051	rs2193298	rs76640124	2.11e-05	12	32.3046	0.00019368	0.00124161	431.27	0.00010503	1	0.0202784
ENSG00000111328	CDK2AP1	12	123734659	123756881	323	rs1716182	rs74240784	rs1716169	7.95e-06	5	19.5615	0.00044383	0.00151001	174.258	0.00026014	1	0.0376044
ENSG00000080822	CLDND1	3	98216756	98241910	282	rs9867517	rs10511168	rs2091598	4.58e-05	23	43.0988	0.00017888	0.00674121	391.133	9.06e-05	1	0.0188529
ENSG00000188585	CLEC20A	1	178448382	178468769	211	rs12045201	rs12138541	rs6672334	0.00019077	17	23.3088	0.00056434	0.139466	263.751	0.00028271	1	0.0389308
ENSG00000184432	COPB2	3	139072788	139108578	303	rs9846362	rs2349058	rs12695695	2.64e-07	9	37.0977	4.14e-05	2.53e-05	249.534	0.00011362	1	0.0212788
ENSG00000080819	CPOX	3	98298290	98312492	302	rs1471300	rs7625458	rs2091598	4.58e-05	19	30.8514	0.00051885	0.041914	381.253	0.00026103	1	0.0376044
ENSG00000133059	DSTYK	1	205111633	205180830	389	rs114770232	rs561947029	rs10900473	2.02e-05	7	28.306	0.00023627	0.00019351	215.343	0.00030328	1	0.0399988
ENSG00000163832	ELP6	3	47537130	47555202	107	rs9683033	rs116232180	rs112741837	0.00055692	15	34.4431	0.00027927	0.00294955	141.049	0.00014657	1	0.0261425
ENSG00000170571	EMB	5	49692026	49739082	291	rs12697079	rs11743881	rs7732000	5.97e-06	3	19.7811	0.00012696	0.00018843	123.001	9.57e-05	1	0.0194812
ENSG00000254553	ENSG00000254553	1	32930658	33066393	408	rs12128313	rs113601952	rs2453244	0.00018834	12	25.2468	0.00047569	0.0136958	240.92	0.00024205	1	0.0362649
ENSG00000256500	ENSG00000256500	14	104029299	104152261	453	rs11622473	rs941473	rs1136165	3.17e-06	14	26.8825	0.00019573	0.0199419	449.772	9.83e-05	1	0.0195847
ENSG00000273398	ENSG00000273398	2	68358370	68488362	394	rs80055735	rs6729652	rs78934824	2.35e-05	19	37.7573	0.00079033	0.00637109	322.607	0.0004213	1	0.048316
ENSG00000284989	ENSG00000284989	1	44115820	44396686	737	rs3791144	rs2486005	rs37454	3.14e-07	15	37.4783	0.00023254	0.00107698	525.461	0.00013034	1	0.0236991
ENSG00000285635	ENSG00000285635	3	98239977	98304342	407	rs1358610	rs4857410	rs2091598	4.58e-05	27	44.8282	0.00030857	0.016952	466.346	0.0001557	1	0.027509
ENSG00000288645	ENSG00000288645	15	50940999	50978914	428	rs3848128	rs140451490	rs11630165	4.47e-05	8	17.9937	0.00052881	0.0212738	237.193	0.00026773	1	0.0382752
ENSG00000154165	GPR15	3	98250822	98253525	248	rs2316134	rs3804622	rs2091598	4.58e-05	23	40.4123	0.00012017	0.0138115	396.883	6.03e-05	1	0.0141162
ENSG00000170445	HARS1	5	140052620	140071122	229	rs1991801	rs2531349	rs2569188	3.26e-05	10	25.0561	0.0001568	0.00524009	204.436	7.96e-05	1	0.0175382
ENSG00000112855	HARS2	5	140071015	140078890	209	rs11554680	rs78135404	rs2563297	4.12e-05	9	21.593	0.00018259	0.0102623	163.792	9.21e-05	1	0.0189544
ENSG00000164588	HCN1	5	45255050	45696600	474	rs1472584	rs61296177	rs1527833	1.81e-06	10	28.4686	0.00061652	0.00151817	224.493	0.0003868	1	0.0455746
ENSG00000166189	HPS6	10	103825106	103827793	151	rs117692115	rs35366855	rs4919609	3.87e-06	21	39.0933	0.00027765	0.00956659	223.353	0.00014087	1	0.0253674
ENSG00000176095	IP6K1	3	49761727	49823975	209	rs11130213	rs62260723	rs73079012	1.92e-05	12	38.2246	0.00011814	0.0001411	137.026	0.00010161	1	0.0199824
ENSG00000066135	KDM4A	1	44115820	44171189	287	rs3791144	rs61768408	rs492929	3.79e-06	11	27.5728	0.00058176	0.00376213	282.688	0.00031525	1	0.041
ENSG00000126214	KLC1	14	104028233	104180586	500	rs11848796	rs2368559	rs1136165	3.17e-06	15	31.5739	0.00024197	0.00735462	462.255	0.00012301	1	0.0228092
ENSG00000174720	LARP7	4	113558233	113578852	224	rs17044838	rs4555714	rs6533631	4.3e-05	15	30.9784	0.00080757	0.00884345	211.044	0.0004231	1	0.048316
ENSG00000048540	LMO3	12	16701306	16763528	207	rs983459	rs11615604	rs10846385	7.03e-08	26	69.0276	1.74e-05	9.18e-06	360.432	0.00016653	1	0.0280971
ENSG00000213316	LTC4S	5	179220981	179223648	258	rs62406180	rs155793	rs41285557	0.00013132	18	50.1586	0.0001222	7.14e-05	330.349	0.0004227	1	0.048316
ENSG00000075413	MARK3	14	103851714	103970168	483	rs142133866	rs7140558	rs1136165	3.17e-06	13	27.1444	0.00062764	0.0118867	409.791	0.00032233	1	0.0413465
ENSG00000187778	MCRS1	12	49950327	49961928	155	rs77297089	rs145736952	rs11613183	1.18e-05	9	28.8025	0.00049763	0.00069964	177.708	0.00038614	1	0.0455746
ENSG00000116353	MECR	1	29519169	29557454	294	rs56336059	rs4428852	rs1908088	4.62e-07	14	41.6567	0.0001153	0.00014012	282.51	9.79e-05	1	0.0195847
ENSG00000161013	MGAT4B	5	179224597	179233952	275	rs182396018	rs66959508	rs41285557	0.00013132	20	51.6303	0.00018194	0.00012888	348.559	0.00030928	1	0.0405049
ENSG00000051825	MPHOSPH9	12	123636867	123728561	415	rs117065261	rs61953419	rs1716169	7.95e-06	9	22.4715	0.00016127	0.00749886	292.208	8.15e-05	1	0.017748
ENSG00000161010	MRNIP	5	179262133	179289173	281	rs114269910	rs26078	rs272441	0.00010276	24	51.9093	0.00033355	0.00080399	415.288	0.00021042	1	0.0325681
ENSG00000130921	MTRFR	12	123717932	123742626	308	rs1790105	rs77765598	rs1716169	7.95e-06	6	21.2595	0.00043217	0.00164764	164.064	0.0002487	1	0.0363879
ENSG00000132938	MTUS2	13	29394476	30080084	2298	rs9508135	rs9579404	rs11841312	3.27e-07	69	96.1152	0.00078658	0.017187	1157.91	0.00040249	1	0.0468188
ENSG00000163864	NMNAT3	3	139279022	139396859	554	rs295482	rs12054405	rs9834607	2.06e-06	27	59.2252	0.00024368	0.00033299	436.684	0.00019215	1	0.0307571
ENSG00000073969	NSF	17	44668035	44834830	152	rs151267673	rs145992408	rs9896243	0.00012608	11	26.3007	0.00033378	0.0058532	208.651	0.00017179	1	0.0284715
ENSG00000221954	OR4C12	11	50003009	50004071	318	rs1851851	rs28582835	rs3974368	6.34e-05	4	20.332	0.00035011	0.00042939	94.0278	0.00029555	1	0.0394204
ENSG00000258817	OR4C13	11	49973943	49974971	302	rs10501328	rs11040703	rs1100043	2.63e-05	4	20.4671	0.00014203	0.00040378	119.134	8.62e-05	1	0.0183282
ENSG00000176540	OR4C5	11	48387037	48388017	155	rs11605627	rs1814158	rs11039701	2.07e-05	5	26.6044	0.00010668	6.81e-05	97.6844	0.00024602	1	0.0362792
ENSG00000175198	PCCA	13	100741269	101182691	1015	rs8000973	rs7993332	rs9518030	4.52e-05	30	51.3445	0.00053317	0.00895381	760.335	0.00027476	1	0.0384567
ENSG00000184226	PCDH9	13	66876966	67804577	2247	rs77113083	rs1325681	rs113907874	5.18e-09	72	93.9204	0.00055701	0.0424553	1258.78	0.00028033	1	0.038889
ENSG00000175426	PCSK1	5	95726037	95769847	294	rs1995186	rs269852	rs156003	1.47e-06	19	38.0401	0.00047037	0.00586534	261.876	0.00024501	1	0.0362792
ENSG00000133056	PIK3C2B	1	204391756	204463933	344	rs3014607	rs4252726	rs12068876	0.00011157	21	30.6871	0.00031611	0.0790246	378.047	0.00015837	1	0.0276966
ENSG00000090975	PITPNM2	12	123468027	123635637	288	rs73230017	rs79169804	rs1790126	1.83e-05	15	29.8028	0.00053627	0.0126526	237.549	0.00027394	1	0.0384567
ENSG00000115946	PNO1	2	68385020	68403370	217	rs2122128	rs13027276	rs78934824	2.35e-05	11	33.4649	0.00028867	0.00044221	203.259	0.00021428	1	0.0328937
ENSG00000142949	PTPRF	1	43990858	44089337	408	rs2105028	rs586339	rs2782641	1.06e-06	12	38.519	0.00014103	0.00012626	417.672	0.00015972	1	0.0276966
ENSG00000198915	RASGEF1A	10	43689983	43762513	428	rs12765715	rs72785230	rs2435385	0.00025532	19	35.3173	0.00032444	0.012787	361.833	0.0001643	1	0.0280954
ENSG00000142599	RERE	1	8412457	8908980	904	rs11121153	rs6698322	rs3795310	3.62e-07	27	36.2163	0.00021688	0.110651	822.428	0.00010854	1	0.0205327
ENSG00000162944	RFTN2	2	198432948	198540769	222	rs10187815	rs700638	rs11694913	6.85e-05	8	22.8081	0.00053786	0.00361952	149.107	0.00029051	1	0.0391415
ENSG00000139697	SBNO1	12	123773656	123849394	474	rs10744151	rs28817269	rs1879380	1.69e-05	5	19.9209	0.0003883	0.00129315	207.197	0.00022845	1	0.0347838
ENSG00000114650	SCAP	3	47455171	47518616	138	rs4858888	rs139137243	rs11707038	0.00050568	12	25.9645	0.00053673	0.0108587	119.312	0.00027516	1	0.0384567
ENSG00000162739	SLAMF6	1	160454820	160493052	304	rs12726637	rs77379107	rs1265883	1.08e-05	8	11.127	0.00077464	0.194607	174.505	0.000388	1	0.0455746
ENSG00000225697	SLC26A6	3	48663156	48672926	98	rs9881877	rs140425279	rs7633840	1.08e-06	17	43.2949	0.00023924	0.00043476	153.979	0.00016502	1	0.0280954
ENSG00000162426	SLC45A1	1	8378174	8404227	279	rs488194	rs2661863	rs3795310	3.62e-07	22	34.4386	0.00036831	0.0443025	426.75	0.00018492	1	0.0301146
ENSG00000123352	SPATS2	12	49760367	49921208	457	rs11168973	rs140497186	rs56784507	1.65e-06	11	32.1897	0.00031192	0.00071104	448.666	0.00019978	1	0.031515
ENSG00000161011	SQSTM1	5	179233398	179265078	308	rs76360119	rs80018082	rs272441	0.00010276	23	58.3098	8.09e-05	6.68e-05	441.871	0.00010243	1	0.0199824
ENSG00000126091	ST3GAL3	1	44171495	44396837	609	rs2274465	rs2486005	rs37454	3.14e-07	15	35.3575	0.00016746	0.00218643	429.181	8.71e-05	1	0.0183282
ENSG00000133789	SWAP70	11	9685624	9774540	475	rs2289074	rs1996794	rs12803440	1.69e-05	14	31.7999	0.00012615	0.00427679	457.991	6.4e-05	1	0.014617
ENSG00000197226	TBC1D9B	5	179289066	179334897	284	rs143205799	rs155576	rs272441	0.00010276	27	54.4592	0.00048571	0.00133634	453.994	0.00029679	1	0.0394204
ENSG00000240021	TEX35	1	178482244	178517737	318	rs12039605	rs2811286	rs6672334	0.00019077	15	23.7031	0.00037612	0.0703102	313.516	0.00018856	1	0.0304427
ENSG00000135966	TGFBRAP1	2	105880848	105946192	444	rs1561236	rs10189100	rs2679889	3.18e-05	17	47.8987	0.00013907	8.9e-05	312.199	0.00031807	1	0.0410815
ENSG00000116147	TNR	1	175284330	175712752	1482	rs10798369	rs4652123	rs6690336	1.09e-05	55	86.5161	0.0002103	0.00426528	885.925	0.00010781	1	0.0205327
ENSG00000182053	TRIM49B	11	49049053	49060003	321	rs10769551	rs3895402	rs60452246	8.61e-05	4	15.7963	0.00012766	0.003305	193.047	6.51e-05	1	0.0146891
ENSG00000220948	TRIM51GP	11	48996876	49005378	307	rs76248310	rs2727043	rs4338530	0.00012933	5	17.0241	0.00054041	0.00445423	180.715	0.00028765	1	0.0391415
ENSG00000092439	TRPM7	15	50844670	50978994	701	rs62019117	rs140451490	rs11630165	4.47e-05	9	18.8044	0.00065797	0.0269085	310.359	0.00033305	1	0.0418615
ENSG00000182179	UBA7	3	49842642	49851386	146	rs143042526	rs11130222	rs73079012	1.92e-05	13	30.1231	0.00065653	0.00452104	135.768	0.00035397	1	0.0439017
ENSG00000143569	UBAP2L	1	154192655	154243986	225	rs34335016	rs6686621	rs6702999	1.08e-06	16	35.7067	0.00024617	0.00317732	278.142	0.00012804	1	0.0235091
ENSG00000169764	UGP2	2	64068086	64118696	324	rs72889398	rs12991346	rs12476786	1.1e-07	17	40.146	0.00013409	0.00123423	361.892	7.09e-05	1	0.0158073
ENSG00000143951	WDPCP	2	63346694	64054977	1550	rs35443214	rs149193373	rs76511824	1.43e-07	26	63.4191	5.61e-05	5.72e-05	1029.5	5.5e-05	1	0.0130385
ENSG00000273274	ZBTB8B	1	32930673	32962287	196	rs12128313	rs7516064	rs2453244	0.00018834	7	24.4286	0.00049363	0.00095759	133.622	0.00033252	1	0.0418615
ENSG00000146007	ZMAT2	5	140078265	140086271	224	rs2569160	rs75779317	rs2563297	4.12e-05	9	21.4126	0.00033586	0.0109392	147.086	0.00017055	1	0.0284715
ENSG00000179195	ZNF664	12	124456392	124499986	289	rs12322694	rs79805954	rs4765148	7.08e-05	19	36.4417	0.00068724	0.00931136	255.605	0.00035678	1	0.0439591
ENSG00000182318	ZSCAN22	19	58838360	58853698	238	rs2168644	rs12460623	rs56161266	1.52e-05	14	36.6163	0.00051544	0.00084308	184.34	0.00037119	1	0.0448977

### Sheet: 16. E-MAGMA
Supplementary Table 16. Gene-based tests by incorporating the GTEx brain tissue eQTL data using E-MAGMA. SYMBOL: gene symbol. CHR: chromosome. START & STOP: the start and stop position of the gene (hg19) from 35 kilobases upstream of the transcription start site to 10 kilobases downstream of the transcription stop site. NSNPS: the number of SNPs mapped to the gene. NPARAM: the number of relevant parameters used in the model. N: the number of half-effective sample sizes. ZSTAT: the test statistic Z-score. P: the gene-based association P-value. P_BONFERRONI: Bonferroni corrected P-value for 9,446 tested genes. FDR: false discovery rate. Only genes with association evidence (FDR<0.05) were reported.
ENSG	SYMBOL	CHR	START	STOP	NSNPS	NPARAM	N	ZSTAT	P	P_BONFERRONI	FDR
ENSG00000177352	CCDC71	3	49199968	49203785	468	11	20216	5.2943	5.9727e-08	0.000564181	0.000564181
ENSG00000178252	WDR6	3	49044637	49053386	410	8	20254	5.0151	2.65e-07	0.00250319	0.0012516
ENSG00000213672	NCKIPSD	3	48700419	48723366	419	8	20057	4.8354	6.6446e-07	0.00627649	0.00209216
ENSG00000145020	AMT	3	49454211	49460111	580	12	20161	4.7185	1.1879e-06	0.0112209	0.00280523
ENSG00000178149	DALRD3	3	49052832	49058504	293	4	20135	4.6727	1.4862e-06	0.0140386	0.00280773
ENSG00000178467	P4HTM	3	49027304	49044582	295	4	20080	4.6099	2.0143e-06	0.0190271	0.00317118
ENSG00000120306	CYSTM1	5	139554653	139623374	97	2	20610	4.4816	3.7049e-06	0.0349965	0.0049995
ENSG00000233276	GPX1	3	49394609	49395791	516	10	20245	4.2284	1.1767e-05	0.111151	0.0138939
ENSG00000156113	KCNMA1	10	78629359	79397577	28	3	20146	4.1801	1.4571e-05	0.137638	0.0152931
ENSG00000198218	QRICH1	3	49067140	49131504	223	5	20176	4.1261	1.8445e-05	0.174231	0.0168517
ENSG00000090975	PITPNM2	12	123468027	123635376	266	3	20487	4.1092	1.9856e-05	0.18756	0.0168517
ENSG00000183955	KMT5A	12	123868704	123893900	272	3	20541	4.0917	2.1408e-05	0.20222	0.0168517
	NSF	17	44668035	44834830	56	6	19421	4.0423	2.6463e-05	0.249969	0.0178739
	TBC1D9B	5	179289071	179334879	29	5	19850	4.041	2.661e-05	0.251358	0.0178739
ENSG00000150967	ABCB9	12	123405498	123451056	54	3	19112	3.9961	3.2197e-05	0.304133	0.0178739
ENSG00000166166	TRMT61A	14	103995509	104003410	67	1	20509	3.9915	3.283e-05	0.310112	0.0178739
ENSG00000253767	PCDHGA8	5	140767059	140892546	15	1	20562	3.9911	3.2891e-05	0.310688	0.0178739
ENSG00000051825	MPHOSPH9	12	123640943	123717785	24	2	20015	3.9828	3.406e-05	0.321731	0.0178739
	CRHR1	17	43697710	43913194	25	2	19890	3.918	4.4647e-05	0.421736	0.0221966
ENSG00000120314	WDR55	5	140044384	140051930	290	5	20579	3.8864	5.0863e-05	0.480452	0.0240226
ENSG00000113119	TMCO6	5	140019012	140024989	389	7	20428	3.8725	5.3865e-05	0.508809	0.024229
ENSG00000181192	DHTKD1	10	12110916	12165227	6	2	20748	3.8476	5.965e-05	0.563454	0.0256115
ENSG00000189283	FHIT	3	59735036	61237133	1	1	20824	3.791	7.502e-05	0.708639	0.0259765
	KANSL1	17	44107282	44302740	171	13	20029	3.7837	7.7252e-05	0.729722	0.0259765
ENSG00000204970	PCDHA1	5	140165876	140391929	370	7	20541	3.7752	7.9938e-05	0.755094	0.0259765
ENSG00000145730	PAM	5	102201527	102366809	663	12	20590	3.765	8.3264e-05	0.786512	0.0259765
	PLEKHM1	17	43513266	43568146	2068	4	20326	3.759	8.5305e-05	0.805791	0.0259765
ENSG00000044524	EPHA3	3	89156674	89531284	170	5	20422	3.7486	8.8914e-05	0.839882	0.0259765
ENSG00000138311	ZNF365	10	64133916	64431771	9	4	17321	3.7467	8.9585e-05	0.84622	0.0259765
	SPPL2C	17	43922256	43924438	2069	3	20344	3.7438	9.0611e-05	0.855912	0.0259765
	ARL17A	17	44577184	44657155	1994	3	20329	3.7411	9.1595e-05	0.865206	0.0259765
	LRRC37A	17	44316744	44415160	2124	3	20319	3.7365	9.3313e-05	0.881435	0.0259765
	MAPT	17	43971702	44105700	1891	2	20396	3.7352	9.3796e-05	0.885997	0.0259765
	ARHGAP27	17	43471268	43510282	1959	3	20345	3.7289	9.6144e-05	0.908176	0.0259765
ENSG00000255408	PCDHA3	5	140180783	140391929	425	7	20520	3.7152	0.00010153	0.959052	0.0259765
ENSG00000184922	FMNL1	17	43299192	43324685	1979	4	20376	3.7148	0.00010167	0.960375	0.0259765
	LRRC37A2	17	44587323	44633016	2019	3	20317	3.7146	0.00010175	0.96113	0.0259765
ENSG00000183578	TNFAIP8L3	15	51348798	51397473	4	1	20824	3.6857	0.00011404	1	0.0282266
ENSG00000115524	SF3B1	2	198256698	198299815	312	4	20505	3.6802	0.00011654	1	0.0282266
ENSG00000149177	PTPRJ	11	48002101	48192394	102	5	19983	3.6619	0.00012516	1	0.0295565
ENSG00000139746	RBM26	13	79885962	79980393	17	2	20699	3.6223	0.00014599	1	0.0334973
ENSG00000146007	ZMAT2	5	140078265	140086248	154	4	20612	3.6171	0.00014894	1	0.0334973
ENSG00000092439	TRPM7	15	50849351	50979012	14	1	20080	3.6054	0.00015583	1	0.0339133
ENSG00000250120	PCDHA10	5	140235634	140391929	380	8	20498	3.6019	0.00015797	1	0.0339133
ENSG00000130724	CHMP2A	19	59062933	59066495	50	4	19796	3.5434	0.00019749	1	0.0414553
ENSG00000068745	IP6K2	3	48725436	48754711	24	6	19762	3.5096	0.00022436	1	0.0460718
ENSG00000256053	COA8	14	104029299	104057236	161	6	20367	3.4912	0.00024044	1	0.0460795
ENSG00000204969	PCDHA2	5	140174444	140391929	362	6	20505	3.49	0.00024155	1	0.0460795
ENSG00000086205	FOLH1	11	49168187	49230222	336	4	20226	3.4874	0.00024391	1	0.0460795
	FOLH1B	11	89370675	89431886	336	4	20226	3.4874	0.00024391	1	0.0460795
ENSG00000001617	SEMA3F	3	50192562	50226508	4	1	19693	3.4797	0.00025101	1	0.046491
ENSG00000204962	PCDHA8	5	140220907	140391929	297	5	20542	3.457	0.00027311	1	0.0496115

### Sheet: 17. TWAS_GTEx_JTI
Supplementary Table 17. Transcriptome-wide association study (TWAS) analysis of TD GWAS summary statistics using the joint tissue imputation gene expression weights from GTEx. ensembl_gene_id: Ensembl Gene ID. hgnc_symbol: HGNC (HUGO Gene Nomenclature Committee) symbol. Chr: chromosome. start_position: genomic start position (hg19) of the gene. end_position: genomic end position (hg19) of the gene. ACAT_pvalue: Aggregated Cauchy Association Test (ACAT) p-value across multiple tissues. P_Bonferroni: Bonferroni corrected P-value (17,283 protein coding genes tested). FDR: false discovery rate. Only genes with association evidence (FDR<0.05) were reported.
ensembl_gene_id	hgnc_symbol	Chr	start_position	end_position	ACAT_pvalue	P_Bonferroni	FDR
ENSG00000213672	NCKIPSD	3	48673844	48686364	6.61e-08	0.00114241	0.000593369
ENSG00000177479	ARIH2	3	48918821	48986382	1.1819e-07	0.00204267	0.000593369
ENSG00000131503	ANKHD1	5	140401814	140539856	1.32603e-07	0.00229179	0.000593369
ENSG00000178252	WDR6	3	49007062	49015953	1.3733e-07	0.00237347	0.000593369
ENSG00000173421	IHO1	3	49198428	49258106	2.18171e-07	0.00377065	0.000693656
ENSG00000178149	DALRD3	3	49015488	49022293	2.40811e-07	0.00416194	0.000693656
ENSG00000178467	P4HTM	3	48989889	49007153	5.39546e-07	0.00932497	0.00133214
ENSG00000185909	KLHDC8B	3	49171598	49176486	6.4595e-07	0.011164	0.00136844
ENSG00000188315	C3orf62	3	49268596	49277232	7.12605e-07	0.0123159	0.00136844
ENSG00000177352	CCDC71	3	49162535	49166331	9.74456e-07	0.0168415	0.00168415
ENSG00000113068	PFDN1	5	140245035	140303113	1.24716e-06	0.0215546	0.00195951
ENSG00000008300	CELSR3	3	48636463	48662886	1.4045e-06	0.024274	0.00202283
ENSG00000175110	MRPS22	3	139005806	139360497	3.33069e-06	0.0575644	0.00426973
ENSG00000086205	FOLH1	11	49145092	49208638	3.4914e-06	0.0603418	0.00426973
ENSG00000135519	KCNH3	12	49539030	49558337	3.70572e-06	0.0640459	0.00426973
ENSG00000126091	ST3GAL3	1	43705824	43931165	4.34727e-06	0.0751339	0.00469587
ENSG00000172046	USP19	3	49108046	49120938	5.50882e-06	0.0952089	0.00560052
ENSG00000176783	RUFY1	5	179550554	179610012	5.86129e-06	0.101301	0.00562781
ENSG00000143951	WDPCP	2	63119559	63827843	6.71271e-06	0.116016	0.00610609
ENSG00000143443	C1orf56	1	151047751	151051986	7.3445e-06	0.126935	0.00634675
ENSG00000120306	CYSTM1	5	140175156	140282052	7.92241e-06	0.136923	0.00638939
ENSG00000229453	SPINK8	3	48306842	48333661	8.13323e-06	0.140567	0.00638939
ENSG00000164077	MON1A	3	49907160	49930173	9.03268e-06	0.156112	0.00678747
ENSG00000149177	PTPRJ	11	47980425	48170839	1.07659e-05	0.186067	0.0077528
ENSG00000166166	TRMT61A	14	103529196	103537073	1.37101e-05	0.236951	0.00947805
ENSG00000142949	PTPRF	1	43525187	43623666	1.53287e-05	0.264926	0.0101895
ENSG00000173402	DAG1	3	49468713	49535618	1.64794e-05	0.284814	0.0103429
ENSG00000051825	MPHOSPH9	12	123152320	123244014	1.67564e-05	0.2896	0.0103429
ENSG00000114316	USP4	3	49277144	49340712	2.2602e-05	0.39063	0.0132537
ENSG00000178057	NDUFAF3	3	49020459	49023495	2.3006e-05	0.397612	0.0132537
ENSG00000142599	RERE	1	8352397	8848921	2.41654e-05	0.41765	0.0134031
ENSG00000014641	MDH1	2	63588609	63607197	2.48163e-05	0.4289	0.0134031
ENSG00000164588	HCN1	5	45254948	45696498	3.43415e-05	0.593525	0.0179856
ENSG00000174453	VWC2L	2	214411054	214578976	3.81318e-05	0.659033	0.0193833
ENSG00000127022	CANX	5	179678628	179731641	4.05517e-05	0.700856	0.0200245
ENSG00000178401	DNAJC22	12	49346888	49357546	4.57566e-05	0.790811	0.0216003
ENSG00000120055	C10orf95	10	102449837	102451543	4.68718e-05	0.810085	0.0216003
ENSG00000113073	SLC4A9	5	140360194	140375141	4.74923e-05	0.82081	0.0216003
ENSG00000075413	MARK3	14	103385377	103503831	4.96696e-05	0.858439	0.0220113
ENSG00000120071	KANSL1	17	46029916	46225389	5.26785e-05	0.910443	0.0227611
ENSG00000139746	RBM26	13	79311824	79406477	5.47117e-05	0.945582	0.023063
ENSG00000238083	LRRC37A2	17	46511508	46556910	5.65555e-05	0.977448	0.0232726
ENSG00000145022	TCTA	3	49412212	49416476	6.25055e-05	1	0.0251229
ENSG00000169764	UGP2	2	63840952	63891562	7.48254e-05	1	0.0287878
ENSG00000111328	CDK2AP1	12	123250112	123272334	7.49553e-05	1	0.0287878
ENSG00000130921	MTRFR	12	123233385	123258079	7.75239e-05	1	0.0291271
ENSG00000185829	ARL17A	17	46499780	46579695	8.08929e-05	1	0.0293007
ENSG00000090975	PITPNM2	12	122983480	123151090	8.13767e-05	1	0.0293007
ENSG00000255408	PCDHA3	5	140801028	141012347	9.20954e-05	1	0.0318717
ENSG00000170571	EMB	5	50396192	50443248	9.22053e-05	1	0.0318717
ENSG00000111325	OGFOD2	12	122974580	122980043	9.4844e-05	1	0.0321409
ENSG00000158458	NRG2	5	139846779	140043299	9.93608e-05	1	0.0330241
ENSG00000170634	ACYP2	2	53970838	54305300	0.000103602	1	0.033784
ENSG00000123352	SPATS2	12	49366584	49527425	0.000107892	1	0.0345316
ENSG00000109920	FNBP4	11	47716494	47767443	0.00011294	1	0.0352605
ENSG00000253304	TMEM200B	1	29119429	29123903	0.00011425	1	0.0352605
ENSG00000144381	HSPD1	2	197486584	197516737	0.000117258	1	0.0355538
ENSG00000197226	TBC1D9B	5	179862066	179907897	0.000120784	1	0.0359915
ENSG00000171574	ZNF584	19	58401504	58431736	0.000129746	1	0.0370338
ENSG00000204962	PCDHA8	5	140841187	141012347	0.000130055	1	0.0370338
ENSG00000002822	MAD1L1	7	1815793	2233243	0.000131256	1	0.0370338
ENSG00000113119	TMCO6	5	140639435	140645408	0.000132853	1	0.0370338
ENSG00000115541	HSPE1	2	197500140	197503449	0.000145251	1	0.0398473
ENSG00000006534	ALDH3B1	11	68008578	68029282	0.000153465	1	0.0414427
ENSG00000186868	MAPT	17	45894527	46028334	0.000159678	1	0.0424571
ENSG00000073969	NSF	17	46590669	46757679	0.000168458	1	0.0431479
ENSG00000161791	FMNL3	12	49636499	49708165	0.000169707	1	0.0431479
ENSG00000092068	SLC7A8	14	23125295	23183674	0.000169766	1	0.0431479
ENSG00000183955	KMT5A	12	123384132	123409353	0.000173605	1	0.0434844
ENSG00000088727	KIF9	3	47227998	47283451	0.000189083	1	0.0460271
ENSG00000156113	KCNMA1	10	76869601	77638369	0.000195957	1	0.0468397
ENSG00000150967	ABCB9	12	122920951	122981649	0.000199773	1	0.0468397
ENSG00000115524	SF3B1	2	197388515	197435079	0.000201	1	0.0468397
ENSG00000204970	PCDHA1	5	140786136	141012347	0.000203262	1	0.0468397
ENSG00000124181	PLCG1	20	41136960	41196801	0.000212104	1	0.0482342

### Sheet: 18. TWAS_PsychENCODE
Supplementary Table 18. Transcriptome-wide association study (TWAS) analysis of TD GWAS summary statistics using PsychENCODE gene expression weights. Gene: Ensembl Gene ID. Gene_name: gene symbol. Chr: chromosome. P0: genomic start position (hg19) of the gene. P1: genomic end position (hg19) of the gene. HSQ: proportion of gene expression variability explained by genetic variants. BEST.GWAS.ID: the most significant GWAS SNP associated with the gene. BEST.GWAS.Z: the Z-score for BEST.GWAS.ID. EQTL.ID: the most relevant expression quantitative trait locus (eQTL) SNP regulating the gene's expression. EQTL.R2: the proportion of gene expression variability explained by the eQTL. EQTL.Z: the Z-score showing the effect of the eQTL SNP on gene expression. EQTL.GWAS.Z: the Z-core of the same eQTL SNP in GWAS. NSNP: The number of SNPs used to predict gene expression. NWGT: Number of non-zero SNP weights in the model. MODEL: the TWAS model used in the test, including enet (elastic net: a combination of Lasso and Ridge regression), top1 (single best eQTL model), bslmm (Bayesian Sparse Linear Mixed Model), blup (Best Linear Unbiased Prediction), and lasso (Lasso Regression). MODELCV.R2: Cross-validated R². MODELCV.PV: p-value for the predictive model performance. TWAS.Z: the Z-score for the TWAS association. TWAS.P: the p-value for the TWAS association. COLOC.PP0: probability that neither gene expression nor GWAS trait share a causal variant. COLOC.PP1: probability that only gene expression is driven by a causal variant. COLOC.PP2: probability that only the GWAS trait is affected by a causal variant. COLOC.PP3: probability that different causal variants are responsible for gene expression and GWAS trait. COLOC.PP4: probability that a single causal variant affects both gene expression and disease. P_Bonferroni: Bonferroni corrected P-value (14218 genes tested). FDR: false discovery rate. Only genes with association evidence (FDR<0.05 and COLOC.PP4>0.8) are reported.
Gene	Gene_name	CHR	P0	P1	HSQ	BEST.GWAS.ID	BEST.GWAS.Z	EQTL.ID	EQTL.R2	EQTL.Z	EQTL.GWAS.Z	NSNP	NWGT	MODEL	MODELCV.R2	MODELCV.PV	TWAS.Z	TWAS.P	COLOC.PP0	COLOC.PP1	COLOC.PP2	COLOC.PP3	COLOC.PP4	P_Bonferroni	FDR
ENSG00000178467	P4HTM	3	49027319	49044587	0.10903	rs10865952	5.51	rs12491743	0.152	-14.71	5.257	535	7	lasso	0.16	6.9e-53	-5.18	2.18e-07	0	0.001	0	0.037	0.962	0.00309952	0.00154976
ENSG00000120306	CYSTM1	5	139554227	139661637	0.21148	rs35663190	-4.67	rs34994530	0.27	-18.98	-4.657	828	1	top1	0.27	1.4e-92	4.657	3.21e-06	0	0.02	0	0.048	0.932	0.0456398	0.00935544
ENSG00000178149	DALRD3	3	49052921	49059726	0.05009	rs10865952	5.51	rs6795025	0.046	-8.34	5.315	524	26	enet	0.051	5.9e-17	-4.65	3.29e-06	0	0.001	0	0.038	0.961	0.0467772	0.00935544
ENSG00000196776	CD47	3	107762145	107809872	0.03852	rs190469683	-5.16	rs59729164	0.00596	-4.85	-4.37	1274	5	lasso	0.0082	0.00056	4.4	1.08e-05	0.01	0.057	0.012	0.067	0.855	0.153554	0.0139595
ENSG00000086205	FOLH1	11	49168187	49230222	0.30664	rs202682	5	rs202671	0.11	12.29	4.899	2079	2079	blup	0.14	4.3e-44	4.3592	1.31e-05	0	0.006	0	0.03	0.964	0.186256	0.0155213

### Sheet: 19. SMR
Supplementary Table 19. Summary-based Mendelian Randomisation of TD GWAS summary statistics using brain eMeta and eQTLGen eQTL datasets. Gene: gene symbol. Data: eQTL dataset. probeID: gene expression probe ID. ProbeChr: chromosome of the probe. Probe_bp: the genome position of the probe (hg19). topSNP: the most significant SNP associated with both gene expression and TD. topSNP_bp: the genome position of topSNP. A1: the effect allele. A2: non-effect allele. Freq: the frequency of the effect allele (A1). b_GWAS: the effect size from GWAS. se_GWAS: SE from GWAS. p_GWAS: the association p-value in TD GWAS. b_eQTL: the effect size from eQTL study. se_eQTL: SE from eQTL study. p_eQTL: the p-value from eQTL study. b_SMR: the effect size from SMR. se_SMR: SE from SMR. p_SMR: the p-value for the SMR test. p_SMR_Bonferroni: Bonferroni corrected P-value (10,370 tests for Brain eMeta and 11,062 tests for eQTLGen). FDR: false discovery rate. p_HEIDI: the p-value from the HEIDI test. nsnp_HEIDI: number of SNPs used in the HEIDI test. Only genes with association evidence (FDR<0.05 and p_HEIDI>0.05) are reported.
Gene	Data	probeID	ProbeChr	Probe_bp	topSNP	topSNP_chr	topSNP_bp	A1	A2	Freq	b_GWAS	se_GWAS	p_GWAS	b_eQTL	se_eQTL	p_eQTL	b_SMR	se_SMR	p_SMR	p_SMR_Bonferroni	FDR	p_HEIDI	nsnp_HEIDI
RERE	eQTLGen	ENSG00000142599	1	8600659	rs301802	1	8437247	T	A	0.421426	0.0622052	0.0148	2.63334e-05	-0.443707	0.00766763	0	-0.140194	0.0334432	2.76489e-05	0.305852	0.0455823	0.297568	20
ARIH2	eQTLGen	ENSG00000177479	3	48952602	rs7647093	3	48939965	T	G	0.345569	0.079996	0.0148	6.47585e-08	-0.163253	0.00833689	2.202e-85	-0.490013	0.094047	1.88541e-07	0.00208564	0.00114513	0.100844	20
DALRD3	Brain eMeta	ENSG00000178149.17	3	49018891	rs12491743	3	49060149	C	T	0.345235	0.0838999	0.016	1.57352e-07	-0.32013	0.0395222	5.49591e-16	-0.262081	0.0595387	1.0733e-05	0.111301	0.0212281	0.0810868	20
NCKIPSD	Brain eMeta	ENSG00000213672.8	3	48680104	rs12493578	3	48692683	T	C	0.354705	0.0821975	0.0148	2.79386e-08	-0.958805	0.0349965	2.964e-165	-0.0857292	0.0157499	5.23403e-08	0.000542769	0.00112176	0.0941079	20
WDR6	eQTLGen	ENSG00000178252	3	49011508	rs6446205	3	48997778	G	A	0.345588	0.0777021	0.0148	1.51981e-07	0.643398	0.00750447	0	0.120768	0.023046	1.60293e-07	0.00177316	0.00114513	0.0920313	20
WDR6	Brain eMeta	ENSG00000178252.18	3	49011507	rs7627404	3	48782235	A	C	0.345538	0.0789025	0.0148	9.75381e-08	0.841484	0.0362869	5.7774e-119	0.093766	0.0180468	2.03933e-07	0.00211479	0.00114513	0.282388	20
CYSTM1	Brain eMeta	ENSG00000120306.11	5	140228604	rs9765262	5	140201976	C	T	0.208363	-0.0802994	0.0179	7.25726e-06	-0.84849	0.0330006	8.72411e-146	0.094638	0.021415	9.90485e-06	0.102713	0.0212281	0.0633337	20
EMB	eQTLGen	ENSG00000170571	5	50419720	rs10079493	5	50367300	A	C	0.356321	0.0667985	0.0148	6.37936e-06	-0.309411	0.00913211	1.24115e-251	-0.215889	0.0482554	7.68095e-06	0.0849666	0.0205773	0.0566021	9
MARK3	Brain eMeta	ENSG00000075413.19	14	103444604	rs1951392	14	103387030	G	T	0.345602	0.0689009	0.015	4.361e-06	0.460822	0.0315049	1.88876e-48	0.149517	0.0341178	1.17389e-05	0.121733	0.0212281	0.0501814	20

### Sheet: 20. H-MAGMA
Supplementary Table 20. Gene-based tests by incorporating the fetal or adult brain chromatin interaction data using H-MAGMA. SYMBOL: gene symbol. CHR: chromosome. START & STOP: the start and stop position of the gene (hg19) from 35 kilobases upstream of the transcription start site to 10 kilobases downstream of the transcription stop site. NSNPS: the number of SNPs mapped to the gene. NPARAM: the number of relevant parameters used in the model. N: the number of half-effective sample sizes. ZSTAT: the test statistic Z-score. P: the gene-based association P-value. P_BONFERRONI: Bonferroni corrected P-value for 18,028 tested genes. FDR: false discovery rate. Only genes with association evidence (FDR<0.05) were reported.
ENSG	SYMBOL	CHR	START	STOP	NSNPS	NPARAM	N	ZSTAT	P	P_BONFERRONI	FDR
ENSG00000008300	CELSR3	3	48673902	48700348	75	12	19289	5.0951	1.7428e-07	0.00320048	0.00131635
ENSG00000068745	IP6K2	3	48725436	48754711	54	11	19058	5.0733	1.9551e-07	0.00359035	0.00131635
ENSG00000139746	RBM26	13	79893003	79980356	162	39	20253	5.0518	2.1881e-07	0.00401823	0.00131635
ENSG00000114302	PRKAR2A	3	48784012	48885279	169	19	19628	4.9787	3.2003e-07	0.00587703	0.00131635
ENSG00000164045	CDC25A	3	48198636	48229846	90	14	18719	4.9396	3.9141e-07	0.00718785	0.00131635
ENSG00000114270	COL7A1	3	48601506	48632700	87	16	19175	4.8492	6.1994e-07	0.0113846	0.00131635
ENSG00000178252	WDR6	3	49044495	49053386	5	2	19499	4.8383	6.5475e-07	0.0120238	0.00131635
ENSG00000010256	UQCRC1	3	48636436	48647470	72	12	19552	4.8115	7.4886e-07	0.0137521	0.00131635
ENSG00000149654	CDH22	20	44802372	44937137	397	80	19322	4.8104	7.5299e-07	0.0138279	0.00131635
ENSG00000102471	NDFIP2	13	80055259	80130210	286	36	19946	4.8094	7.568e-07	0.0138979	0.00131635
ENSG00000130921	MTRFR	12	123717463	123742506	41	10	19264	4.8012	7.8849e-07	0.0144798	0.00131635
ENSG00000120306	CYSTM1	5	139554227	139623374	32	10	19883	4.7698	9.2198e-07	0.0169312	0.00141094
ENSG00000047849	MAP4	3	47892186	48130762	181	28	19135	4.7454	1.0403e-06	0.0191041	0.00143779
ENSG00000178057	NDUFAF3	3	49057892	49060928	44	11	19450	4.7198	1.1805e-06	0.0216787	0.00143779
ENSG00000185909	KLHDC8B	3	49209044	49213919	4	2	20559	4.7084	1.2484e-06	0.0229256	0.00143779
ENSG00000183396	TMEM89	3	48658192	48659288	64	11	19730	4.7077	1.2527e-06	0.0230046	0.00143779
ENSG00000113068	PFDN1	5	139624624	139682706	200	24	19761	4.6207	1.9121e-06	0.0351138	0.00206552
ENSG00000113070	HBEGF	5	139712428	139726216	61	9	19795	4.5788	2.3386e-06	0.0429461	0.00238589
ENSG00000131503	ANKHD1	5	139781399	139919441	174	27	19828	4.5296	2.9541e-06	0.0542491	0.00285522
ENSG00000164054	SHISA5	3	48509197	48542259	68	13	19799	4.495	3.4785e-06	0.0638792	0.00304781
ENSG00000143952	VPS54	2	64119280	64246206	11	6	20533	4.4946	3.4853e-06	0.064004	0.00304781
ENSG00000172046	USP19	3	49145479	49158371	16	3	18130	4.4609	4.0815e-06	0.0749527	0.00340694
ENSG00000164051	CCDC51	3	48473574	48481529	27	7	19507	4.4412	4.4734e-06	0.0821495	0.00357172
ENSG00000221883	NA	3	48955221	48956818	2	1	18533	4.4239	4.8466e-06	0.089003	0.00370846
ENSG00000158458	NRG2	5	139226364	139422884	107	25	19816	4.4141	5.0711e-06	0.0931257	0.00372503
ENSG00000178922	HYI	1	43916674	43919660	16	5	19928	4.3993	5.4306e-06	0.0997275	0.00383567
ENSG00000164010	ERMAP	1	43282802	43310660	49	15	20233	4.3441	6.9939e-06	0.128436	0.00475689
ENSG00000177479	ARIH2	3	48956254	49023815	132	19	19822	4.3212	7.7588e-06	0.142483	0.00488056
ENSG00000182053	TRIM49B	11	49049053	49060003	342	20	20106	4.3151	7.976e-06	0.146471	0.00488056
ENSG00000164050	PLXNB1	3	48445261	48471460	64	16	19124	4.3145	7.9995e-06	0.146903	0.00488056
ENSG00000117407	ARTN	1	44398992	44402913	136	13	20248	4.3079	8.2388e-06	0.151297	0.00488056
ENSG00000109919	MTCH2	11	47638868	47664175	107	21	20016	4.2932	8.8065e-06	0.161723	0.00505383
ENSG00000196776	CD47	3	107762146	107809872	7	3	19482	4.2786	9.4038e-06	0.172691	0.00523307
ENSG00000123352	SPATS2	12	49761248	49921207	250	27	19762	4.2585	1.0292e-05	0.189002	0.00555889
ENSG00000151320	AKAP6	14	32798479	33306887	432	111	19604	4.2277	1.1804e-05	0.216769	0.00619339
ENSG00000198218	QRICH1	3	49067140	49131796	155	22	19378	4.2048	1.3066e-05	0.239944	0.00666511
ENSG00000170571	EMB	5	49692026	49737201	414	27	18050	4.1888	1.402e-05	0.257463	0.00695847
ENSG00000178537	SLC25A20	3	48894364	48936426	111	16	19308	4.1523	1.6457e-05	0.302216	0.00795306
ENSG00000066135	KDM4A	1	44115829	44171186	171	29	20169	4.1455	1.6957e-05	0.311398	0.00798457
ENSG00000077092	RARB	3	25469754	25639423	567	71	19825	4.1378	1.7534e-05	0.321994	0.00804986
ENSG00000086205	FOLH1	11	49168187	49230222	509	19	19854	4.1268	1.8396e-05	0.337824	0.00823961
ENSG00000116288	PARK7	1	8021723	8045565	386	49	19636	4.1061	2.0119e-05	0.369465	0.00849961
ENSG00000236980	C3orf84	3	49215065	49229291	46	12	19734	4.1052	2.0196e-05	0.370879	0.00849961
ENSG00000225190	PLEKHM1	17	43513266	43568110	1076	47	20035	4.1033	2.0365e-05	0.373983	0.00849961
ENSG00000165923	AGBL2	11	47681143	47736921	102	17	19972	4.0885	2.1712e-05	0.398719	0.00872969
ENSG00000126091	ST3GAL3	1	44173204	44396837	285	25	20169	4.0868	2.1867e-05	0.401566	0.00872969
ENSG00000114446	IFT57	3	107879659	107941417	76	22	20014	4.0637	2.415e-05	0.443491	0.00912241
ENSG00000149177	PTPRJ	11	48002110	48192393	460	29	19780	4.0625	2.4277e-05	0.445823	0.00912241
ENSG00000164048	ZNF589	3	48282590	48340743	194	31	19084	4.0619	2.4341e-05	0.446998	0.00912241
ENSG00000225697	SLC26A6	3	48663156	48672926	23	7	18926	4.0443	2.6235e-05	0.48178	0.00963559
ENSG00000114268	PFKFB4	3	48555117	48594323	78	16	18837	4.0379	2.6962e-05	0.49513	0.00963651
ENSG00000145029	NICN1	3	49460379	49466759	6	3	20650	4.0351	2.7287e-05	0.501098	0.00963651
ENSG00000111325	OGFOD2	12	123459127	123464590	24	4	19659	4.0038	3.1163e-05	0.572277	0.0107977
ENSG00000166165	CKB	14	103985996	103989448	26	5	19778	3.9839	3.3893e-05	0.622411	0.0115261
ENSG00000151883	PARP8	5	49961733	50142356	219	17	18792	3.9772	3.4866e-05	0.640279	0.0116414
ENSG00000152193	OBI1	13	79188426	79233314	183	32	19742	3.9658	3.6575e-05	0.671663	0.011994
ENSG00000030066	NUP160	11	47799639	47870107	185	30	19745	3.9584	3.7725e-05	0.692782	0.0120696
ENSG00000137393	RNF144B	6	18387581	18469105	243	37	20273	3.9559	3.812e-05	0.700036	0.0120696
ENSG00000204970	PCDHA1	5	140165721	140391932	145	30	20347	3.9383	4.1024e-05	0.753365	0.0127689
ENSG00000100664	EIF5	14	103800339	103811362	174	32	19306	3.9328	4.198e-05	0.770921	0.0128487
ENSG00000133056	PIK3C2B	1	204391756	204459552	251	41	19456	3.9221	4.3886e-05	0.805923	0.0132118
ENSG00000213672	NCKIPSD	3	48711277	48723360	32	10	18846	3.9152	4.5172e-05	0.829539	0.0133797
ENSG00000228696	NA	17	44352150	44439163	40	7	17695	3.9019	4.7716e-05	0.876257	0.0139088
ENSG00000188315	C3orf62	3	49306219	49315342	4	2	20824	3.8896	5.0203e-05	0.921928	0.0144051
ENSG00000116147	TNR	1	175284330	175712906	372	65	19962	3.8726	5.3849e-05	0.988883	0.0152136
ENSG00000214891	TRIM64C	11	49075266	49080664	198	23	20101	3.8631	5.598e-05	1	0.0153438
ENSG00000142599	RERE	1	8412457	8877702	428	33	19381	3.8631	5.5981e-05	1	0.0153438
ENSG00000170458	CD14	5	140011313	140013286	8	2	20685	3.8492	5.9247e-05	1	0.0160002
ENSG00000120071	KANSL1	17	44107282	44302755	511	18	19839	3.8386	6.1879e-05	1	0.016135
ENSG00000159314	ARHGAP27	17	43471268	43511787	311	26	20028	3.8384	6.1923e-05	1	0.016135
ENSG00000014641	MDH1	2	63815743	63834331	70	19	19804	3.8366	6.2382e-05	1	0.016135
ENSG00000058673	ZC3H11A	1	203764788	203824127	247	61	19092	3.8248	6.5428e-05	1	0.016552
ENSG00000115504	EHBP1	2	62900986	63273622	273	44	20077	3.823	6.5929e-05	1	0.016552
ENSG00000176681	LRRC37A	17	44370099	44415160	336	21	20024	3.8199	6.6751e-05	1	0.016552
ENSG00000146094	DOK3	5	176928908	176937386	73	21	19089	3.8158	6.7864e-05	1	0.016552
ENSG00000112996	MRPS30	5	44809027	44815624	17	5	19013	3.8135	6.8501e-05	1	0.016552
ENSG00000113532	ST8SIA4	5	100142639	100238970	19	3	20319	3.7954	7.3701e-05	1	0.0175772
ENSG00000205436	EXOC3L4	14	103566481	103576608	236	43	19384	3.7918	7.4787e-05	1	0.0176075
ENSG00000176540	OR4C5	11	48387037	48388017	65	10	19900	3.7766	7.9489e-05	1	0.0184205
ENSG00000169764	UGP2	2	64068074	64118696	95	19	19906	3.7742	8.0246e-05	1	0.0184205
ENSG00000186868	MAPT	17	43971748	44105700	225	4	19759	3.7674	8.2494e-05	1	0.0187027
ENSG00000075413	MARK3	14	103851729	103970168	281	30	19462	3.7604	8.4806e-05	1	0.0188145
ENSG00000184922	FMNL1	17	43299156	43324687	251	10	20045	3.7598	8.5036e-05	1	0.0188145
ENSG00000164180	TMEM161B	5	87485450	87564674	156	39	19358	3.7472	8.9408e-05	1	0.0195463
ENSG00000177352	CCDC71	3	49199968	49203754	19	6	18994	3.7375	9.292e-05	1	0.0196593
ENSG00000142949	PTPRF	1	43996547	44089337	265	29	19828	3.7364	9.3322e-05	1	0.0196593
ENSG00000256762	STH	17	44076616	44077060	9	2	20370	3.7348	9.3917e-05	1	0.0196593
ENSG00000149182	ARFGAP2	11	47185850	47198676	100	26	20019	3.7341	9.4207e-05	1	0.0196593
ENSG00000139722	VPS37B	12	123349875	123380991	56	12	19576	3.7292	9.6063e-05	1	0.0197382
ENSG00000164049	FBXW12	3	48413709	48436190	132	18	19327	3.7274	9.6735e-05	1	0.0197382
ENSG00000112852	PCDHB2	5	140474163	140478287	52	12	20398	3.7173	0.0001007	1	0.0203215
ENSG00000168275	COA6	1	234509202	234519795	15	5	17766	3.7041	0.00010608	1	0.0211745
ENSG00000161692	DBF4B	17	42785976	42829632	103	7	19985	3.6909	0.00011175	1	0.0220664
ENSG00000185294	SPPL2C	17	43922201	43924438	61	2	19763	3.6872	0.00011335	1	0.0221442
ENSG00000263715	NA	17	43697710	43913192	13	3	19938	3.6826	0.00011545	1	0.0223171
ENSG00000113119	TMCO6	5	140019012	140024993	33	10	20617	3.6718	0.00012041	1	0.0230004
ENSG00000151789	ZNF385D	3	21453714	21792927	340	80	19819	3.6695	0.00012149	1	0.0230004
ENSG00000185829	ARL17A	17	44594068	44657048	137	15	19819	3.6513	0.00013044	1	0.0244429
ENSG00000256453	DND1	5	140050379	140053171	5	2	18926	3.6484	0.00013194	1	0.0244742
ENSG00000120088	NA	17	43861646	43913194	201	6	19922	3.6439	0.00013425	1	0.0246537
ENSG00000162944	RFTN2	2	198432948	198540719	314	30	19333	3.6412	0.00013566	1	0.0246659
ENSG00000117222	RBBP5	1	205055270	205091143	47	10	20411	3.6369	0.00013794	1	0.0248346
ENSG00000186185	KIF18B	17	43002077	43025079	155	20	20252	3.6302	0.0001416	1	0.025246
ENSG00000108883	EFTUD2	17	42927311	42977030	111	17	19943	3.6149	0.0001502	1	0.0265219
ENSG00000113073	SLC4A9	5	139739787	139754728	56	9	19765	3.6114	0.00015228	1	0.026633
ENSG00000172247	C1QTNF4	11	47611216	47616211	23	8	19599	3.6009	0.00015853	1	0.0274646
ENSG00000117054	ACADM	1	76190032	76229364	92	12	20409	3.5947	0.00016237	1	0.0278669
ENSG00000139946	PELI2	14	56585093	56768244	239	48	19866	3.5919	0.00016417	1	0.027915
ENSG00000090975	PITPNM2	12	123468027	123595042	269	21	19719	3.5878	0.00016671	1	0.0280868
ENSG00000006062	MAP3K14	17	43340488	43394406	95	15	19830	3.5836	0.00016944	1	0.0282872
ENSG00000196535	MYO18A	17	27398142	27507430	99	26	20134	3.5775	0.00017344	1	0.0286942
ENSG00000198846	TOX	8	59717977	60031767	427	51	19473	3.557	0.00018758	1	0.0305931
ENSG00000142396	ERVK3-1	19	58816685	58827029	7	3	13480	3.556	0.00018825	1	0.0305931
ENSG00000130779	CLIP1	12	122755979	122907179	121	22	19721	3.5532	0.0001903	1	0.030655
ENSG00000178015	GPR150	5	94955782	94957846	4	2	19067	3.5234	0.00021302	1	0.0340165
ENSG00000164047	CAMP	3	48264837	48266981	79	18	19137	3.5198	0.00021592	1	0.0341824
ENSG00000185504	FAAP100	17	79506911	79519403	71	19	14506	3.514	0.00022071	1	0.034459
ENSG00000143951	WDPCP	2	63348518	63815933	235	32	20034	3.5131	0.00022142	1	0.034459
ENSG00000135205	CCDC146	7	76751934	76924521	95	22	19485	3.5061	0.00022733	1	0.0350814
ENSG00000113108	APBB3	5	139937854	139944274	29	7	19539	3.4984	0.00023402	1	0.0356398
ENSG00000075891	PAX2	10	102505468	102589698	284	47	19952	3.4975	0.00023483	1	0.0356398
ENSG00000089091	DZANK1	20	18364013	18447829	107	25	19930	3.4904	0.00024116	1	0.0363005
ENSG00000110536	PTPMT1	11	47586982	47593912	93	15	19807	3.4865	0.00024472	1	0.0365369
ENSG00000113205	PCDHB3	5	140480057	140483411	22	5	20741	3.4695	0.00026071	1	0.0386103
ENSG00000062650	WAPL	10	88195013	88281572	229	47	19692	3.4626	0.00026749	1	0.0388637
ENSG00000083812	ZNF324	19	58978412	58986803	6	2	18603	3.4619	0.00026823	1	0.0388637
ENSG00000159527	PGLYRP3	1	153270338	153283194	165	33	20069	3.4613	0.00026877	1	0.0388637
ENSG00000175264	CHST1	11	45670427	45687172	369	29	19840	3.4586	0.00027148	1	0.0389489
ENSG00000114113	RBP2	3	139171726	139195358	28	9	20603	3.4491	0.0002812	1	0.0400307
ENSG00000204963	PCDHA7	5	140213969	140391929	13	4	18739	3.4464	0.00028409	1	0.040092
ENSG00000083838	ZNF446	19	58985384	58992597	10	3	19128	3.4442	0.00028637	1	0.040092
ENSG00000165322	ARHGAP12	10	32094332	32217804	390	55	20097	3.4425	0.00028818	1	0.040092
ENSG00000178035	IMPDH2	3	49061758	49066823	55	11	19562	3.4395	0.00029141	1	0.0402365
ENSG00000165609	NUDT5	10	12207324	12238143	98	20	19708	3.4333	0.00029818	1	0.040864
ENSG00000083097	DOP1A	6	83777385	83878438	219	40	20050	3.4249	0.00030748	1	0.0418264
ENSG00000007866	TEAD3	6	35441374	35464853	160	47	20067	3.4216	0.00031132	1	0.0420374
ENSG00000137392	CLPS	6	35762759	35765121	33	14	18479	3.4161	0.00031768	1	0.042583
ENSG00000006576	PHTF2	7	77428109	77586820	50	18	18469	3.4095	0.00032535	1	0.0430352
ENSG00000175161	CADM2	3	85008132	86123579	142	26	20091	3.4092	0.00032574	1	0.0430352
ENSG00000182359	KBTBD3	11	105921825	105948492	14	5	19721	3.4051	0.00033067	1	0.0430825
ENSG00000114115	RBP1	3	139236276	139258671	65	10	20302	3.405	0.00033079	1	0.0430825
ENSG00000113141	IK	5	140027355	140042063	22	6	20353	3.3996	0.00033744	1	0.0434487
ENSG00000214193	SH3D21	1	36772711	36786831	1	1	20293	3.397	0.0003407	1	0.0434487
ENSG00000124786	SLC35B3	6	8413301	8435716	11	4	20252	3.397	0.0003407	1	0.0434487
ENSG00000283189	NA	3	49454227	49466743	6	3	20738	3.3938	0.0003446	1	0.043643
ENSG00000180336	MEIOC	17	42733840	42753167	33	9	19637	3.39	0.00034944	1	0.0439529
ENSG00000176555	OR4S1	11	48327775	48328704	76	8	20127	3.3839	0.00035736	1	0.0443677
ENSG00000165434	PGM2L1	11	74041363	74109518	74	19	19729	3.3837	0.00035757	1	0.0443677
ENSG00000143185	XCL2	1	168510003	168513235	291	40	20311	3.3766	0.00036694	1	0.0452247
ENSG00000175198	PCCA	13	100741269	101182689	602	93	19989	3.3724	0.00037261	1	0.0456174
ENSG00000120314	WDR55	5	140044261	140051930	9	3	20215	3.3698	0.00037617	1	0.0457483
ENSG00000185940	KRTAP5-5	11	1651005	1651937	21	8	18521	3.362	0.00038687	1	0.0464693
ENSG00000026508	CD44	11	35160417	35253949	119	17	20194	3.3602	0.0003894	1	0.0464693
ENSG00000243056	EIF4EBP3	5	139927251	139929163	5	2	20642	3.36	0.00038969	1	0.0464693
ENSG00000167553	TUBA1C	12	49621709	49668386	85	21	19465	3.3521	0.00040103	1	0.0474422
ENSG00000213523	SRA1	5	139929653	139937837	3	2	17957	3.3503	0.00040368	1	0.0474422
ENSG00000241685	ARPC1A	7	98923533	98963880	77	12	19675	3.3452	0.00041108	1	0.0474422
ENSG00000068878	PSME4	2	54091204	54197977	138	29	19995	3.3447	0.00041193	1	0.0474422
ENSG00000158113	LRRC43	12	122667664	122688018	40	13	20234	3.3441	0.00041277	1	0.0474422
ENSG00000172037	LAMB2	3	49158547	49170551	48	13	19253	3.3437	0.00041335	1	0.0474422
ENSG00000171914	TLN2	15	62853564	63136830	468	99	19922	3.3338	0.00042829	1	0.048802
ENSG00000164061	BSN	3	49591922	49708978	104	20	20062	3.332	0.00043119	1	0.048802
ENSG00000160741	CRTC2	1	153920151	153931101	7	3	18104	3.3307	0.00043317	1	0.048802
ENSG00000149131	SERPING1	11	57364991	57382326	10	5	20720	3.3262	0.00044015	1	0.0492861

### Sheet: 21. mouse brain cell types
Supplementary Table 21. Cell-type gene expression enrichment analysis of TD GWAS summary statistics using 265 cell types defined from mouse brain single-cell RNA sequencing data by Zeisel et al. (PMID 30096314). The enrichment was evaluated in MAGMA. The table consists of three sections: 1) Results of enrichment of 265 individual cell types (spanning columns A–I). CATEGORY: Cell type identifier from Zeisel et al.; NGENES: Number of genes specifically expressed in the cell type (gene set size); BETA: Regression coefficient for the cell-type specificity metric; BETA_STD: Standardized BETA coefficient; SE: Standard error of the BETA coefficient; P: Nominal P-value for enrichment; P_Bonferroni: Bonferroni-corrected P-value (n=265 tests); FDR: False discovery rate (FDR) adjusted P-value (n=265 tests); Significant: Significance status based on FDR < 0.05. 2) Annotation of individual cell types provided by Zeisel et a. (spanning columns J-P), including Description, Region, Neurotransmitter, and Probable location. 3) The involvement in cortico-striato-thalamo-cortical (CSTC) circuitry.
Enrichment of individual cell types (N = 265)									Annotation							Involvement in CSTC
CATEGORY	NGENES	BETA	BETA_STD	SE	P	P_BONFFERONI	FDR	Significant	Description	Probable location (manually assigned)	Region	Developmental compartment	Neurotransmitter	Comment	Taxonomy_group
HBGLU6	1479	0.097206	0.026676	0.024734	4.27e-05	0.0113155	0.0024645	Yes	Excitatory neurons, hindbrain	Pontine gray	Pons	Rhombencephalon	Glutamate (VGLUT1),Glutamate (VGLUT2),Nitric oxide	Further split possible	Hindbrain neurons	No
HBGLU7	1483	0.097276	0.026729	0.024803	4.41e-05	0.0116865	0.0024645	Yes	Excitatory neurons, hindbrain	Tegmental reticular nucleus	Pons	Rhombencephalon	Glutamate (VGLUT1),Glutamate (VGLUT2),Nitric oxide		Hindbrain neurons	No
MSN3	1504	0.09909	0.027402	0.024804	3.25e-05	0.0086125	0.0024645	Yes	D2 medium spiny neurons, striatum	Striatum ventral	Striatum ventral	Telencephalon	GABA		Telencephalon projecting inhibitory neurons	Yes
MSN4	1506	0.0972	0.026895	0.024864	4.65e-05	0.0123225	0.0024645	Yes	D1 medium spiny neurons, striatum	Striatum ventral	Striatum ventral	Telencephalon	GABA		Telencephalon projecting inhibitory neurons	Yes
TEGLU4	1521	0.10123	0.028137	0.025302	3.17e-05	0.0084005	0.0024645	Yes	Excitatory neurons, cerebral cortex	Cortex pyramidal layer 5, Cingulate/Retrosplenial area (superficial and deep)	Cortex	Telencephalon	Glutamate (VGLUT1),Glutamate (VGLUT2)	Further split possible based on VGLUT2	Telencephalon projecting excitatory neurons	Yes
HBINH4	1472	0.086931	0.023805	0.024914	0.00024299	0.0643924	0.0107321	Yes	Inhibitory neurons, hindbrain	Paragigantocellular reticular nucleus	Medulla	Rhombencephalon	GABA,Glycine	Remaining heterogeneity for Nitric oxide	Hindbrain neurons	No
TEGLU21	1502	0.087434	0.024164	0.025459	0.0002979	0.0789435	0.0112776	Yes	Excitatory neurons, hippocampus CA1	CA1 (posterior),subiculum,entorhinal	Hippocampus	Telencephalon	Glutamate (VGLUT1),Nitric oxide		Telencephalon projecting excitatory neurons	No
TEINH2	1470	0.083652	0.022893	0.02494	0.00039921	0.105791	0.0132238	Yes	Inhibitory neurons, septal nucleus	Septal nucleus	Striatum dorsal, Striatum ventral	Telencephalon	GABA		Peptidergic neurons	Yes
HBINH6	1471	0.084038	0.023006	0.025392	0.00046839	0.124123	0.0137915	Yes	Inhibitory neurons, hindbrain	Koelliker-Fuse subnucleus	Pons	Rhombencephalon	GABA,Glycine	Further split possible, Remaining heterogeneity for Nitric oxide, Trinarization detects Acetylcholine	Hindbrain neurons	No
HBGLU5	1529	0.083046	0.023137	0.025338	0.00052499	0.139122	0.0139122	Yes	Excitatory neurons, hindbrain	Pontine reticular nucleus, caudal part	Pons	Rhombencephalon	Glutamate (VGLUT1),Glutamate (VGLUT2),Nitric oxide		Hindbrain neurons	No
MSN2	1517	0.081024	0.022494	0.025421	0.00071977	0.190739	0.0173399	Yes	D2 medium spiny neurons, striatum	Striatum dorsal	Striatum dorsal	Telencephalon	GABA		Telencephalon projecting inhibitory neurons	Yes
TEGLU12	1522	0.078473	0.021818	0.025162	0.00091002	0.241155	0.0200963	Yes	Excitatory neurons, cerebral cortex	Lateral cortex layer 6: gustatory, barrel field, auditory	Cortex	Telencephalon	Glutamate (VGLUT1),Glutamate (VGLUT2)		Telencephalon projecting excitatory neurons	Yes
HBCHO2	1463	0.07363	0.020106	0.025247	0.0017733	0.469925	0.0230738	Yes	Cholinergic neurons, hindbrain	Medial pontine nuclei, reticulotegmental nuclei	Pons	Rhombencephalon	Glutamate (VGLUT1),Glutamate (VGLUT2),Acetylcholine,Nitric oxide	Trinarization detects Serotonin	Hindbrain neurons	No
HBCHO3	1440	0.07552	0.020474	0.025114	0.001321	0.350065	0.0230738	Yes	Afferent nuclei of cranial nerves VI-XII	Afferent nuclei of cranial nerves VI-XII	Medulla	Rhombencephalon	Acetylcholine,Noradrenaline,Dopamine,Nitric oxide	Remaining heterogeneity for Dopamine, Noradrenaline	Cholinergic and monoaminergic neurons	No
HBGLU10	1472	0.073037	0.020001	0.025281	0.0019352	0.512828	0.0230738	Yes	Excitatory neurons, hindbrain	Nucleus of the solitary tract	Medulla	Rhombencephalon	Glutamate (VGLUT2)		Spinal cord excitatory neurons	No
HBGLU2	1438	0.072854	0.019739	0.02519	0.0019157	0.50766	0.0230738	Yes	Excitatory neurons, hindbrain	Nucleus of the solitary tract	Medulla	Rhombencephalon	Glutamate (VGLUT2),Nitric oxide		Di- and mesencephalon excitatory neurons	No
MEGLU5	1515	0.073236	0.020319	0.024905	0.0016405	0.434733	0.0230738	Yes	Excitatory neurons, midbrain	Superior colliculus, sensory related	Midbrain dorsal	Mesencephalon	Glutamate (VGLUT2)		Di- and mesencephalon excitatory neurons	No
MSN1	1511	0.073558	0.020384	0.0253	0.0018248	0.483572	0.0230738	Yes	D1 medium spiny neurons, striatum	Striatum dorsal	Striatum dorsal	Telencephalon	GABA		Telencephalon projecting inhibitory neurons	Yes
MSN6	1508	0.070784	0.019598	0.024708	0.0020897	0.55377	0.0230738	Yes	Matrix D1 neurons, striatum	Striatum ventral	Striatum ventral	Telencephalon	GABA		Telencephalon projecting inhibitory neurons	Yes
TEGLU13	1513	0.073429	0.020361	0.024704	0.0014803	0.39228	0.0230738	Yes	Excitatory neurons, cerebral cortex	Subiculum	Cortex	Telencephalon	Glutamate (VGLUT1),Glutamate (VGLUT2),Nitric oxide	Remaining heterogeneity for VGLUT2	Telencephalon projecting excitatory neurons	No
TEGLU14	1506	0.07296	0.020188	0.025034	0.0017844	0.472866	0.0230738	Yes	Excitatory neurons, cerebral cortex	Subiculum	Cortex	Telencephalon	Glutamate (VGLUT1),Glutamate (VGLUT2)		Telencephalon projecting excitatory neurons	No
TEGLU17	1511	0.071653	0.019856	0.024907	0.0020113	0.532995	0.0230738	Yes	Excitatory neurons, cerebral cortex	Piriform pyramidal	Cortex	Telencephalon	Glutamate (VGLUT1),Glutamate (VGLUT2)	Remaining heterogeneity for Nitric oxide	Telencephalon projecting excitatory neurons	Yes
TEGLU18	1508	0.072805	0.020157	0.025301	0.002007	0.531855	0.0230738	Yes	Excitatory neurons, cerebral cortex	Anterior olfactory nucleus, deep layer	Cortex	Telencephalon	Glutamate (VGLUT1),Glutamate (VGLUT2)		Telencephalon projecting excitatory neurons	Yes
TEGLU7	1522	0.072167	0.020065	0.02494	0.001907	0.505355	0.0230738	Yes	Excitatory neurons, cerebral cortex	Cortical pyramidal layer 2/3	Cortex	Telencephalon	Glutamate (VGLUT1),Glutamate (VGLUT2)	Remaining heterogeneity for VGLUT2, Nitric oxide	Telencephalon projecting excitatory neurons	Yes
HBSER2	1436	0.070561	0.019105	0.025441	0.0027762	0.735693	0.0294277	Yes	Serotonergic neurons, hindbrain	Nucleus raphe Pons (B5, B6)	Pons	Rhombencephalon	Glutamate (VGLUT3),Serotonin	Remaining heterogeneity for Nitric oxide	Cholinergic and monoaminergic neurons	No
DGGRC1	1515	0.068815	0.019093	0.02503	0.0029902	0.792403	0.030477	Yes	Granule neuroblasts, dentate gyrus	Dentate gyrus	Dentate gyrus	Telencephalon	Glutamate (VGLUT1)		Dentate gyrus granule neurons	No
MEINH2	1511	0.067144	0.018607	0.024631	0.0032096	0.850544	0.0315016	Yes	Inhibitory neurons, midbrain	Midbrain	Midbrain dorsal,Midbrain ventral	Mesencephalon	GABA		Di- and mesencephalon inhibitory neurons	No
NFOL2	1511	0.065916	0.018267	0.024996	0.0041865	1	0.0396222	Yes	Newly formed oligodendrocytes (NFOL), pons/medulla specific	Pons/medulla (possible batch effect)	CNS	CNS			Oligodendrocytes	No
DEGLU4	1495	0.064582	0.01781	0.025216	0.0052223	1	0.0446422	Yes	Excitatory neurons, thalamus	Parafascicular nucleus	Thalamus	Diencephalon	Glutamate (VGLUT1),Glutamate (VGLUT2)		Di- and mesencephalon excitatory neurons	Yes
HBINH5	1464	0.064708	0.017676	0.025131	0.0050201	1	0.0446422	Yes	Inhibitory neurons, hindbrain	Gigantocellular reticular nucleus	Medulla	Rhombencephalon	GABA,Glycine		Di- and mesencephalon inhibitory neurons	No
NFOL1	1522	0.064035	0.017804	0.024933	0.0051161	1	0.0446422	Yes	Newly formed oligodendrocytes (NFOL)	CNS	CNS	CNS			Oligodendrocytes	No
TEGLU15	1506	0.063858	0.01767	0.025128	0.0055273	1	0.045773	Yes	Excitatory neurons, cerebral cortex	Piriform pyramidal	Cortex	Telencephalon	Glutamate (VGLUT1),Glutamate (VGLUT2)	Remaining heterogeneity for Nitric oxide	Telencephalon projecting excitatory neurons	Yes
MSN5	1505	0.06154	0.017023	0.02452	0.0060454	1	0.0471186	Yes	Patch D1/D2 neurons, striatum	Striatum ventral	Striatum ventral	Telencephalon	GABA		Telencephalon projecting inhibitory neurons	Yes
TEGLU2	1513	0.062792	0.017411	0.024933	0.0059003	1	0.0471186	Yes	Excitatory neurons, cerebral cortex	Cortex pyramidal layer 6b	Cortex	Telencephalon	Glutamate (VGLUT1)		Telencephalon projecting excitatory neurons	Yes
TEGLU22	1509	0.062827	0.0174	0.025219	0.0063699	1	0.0482292	Yes	Excitatory neurons, amygdala	Basolateral amygdala	Amygdala	Telencephalon	Glutamate (VGLUT1),Glutamate (VGLUT2)		Telencephalon projecting excitatory neurons	No
HYPEP3	1477	0.061137	0.016767	0.024782	0.0068195	1	0.0490565	Yes	Peptidergic neurons, hypothalamus	Ventromedial hypothalamic nucleus	Hypothalamus	Diencephalon	Glutamate (VGLUT2),Nitric oxide	Trinarization detects GABA	Peptidergic neurons	No
TEGLU11	1524	0.062233	0.017313	0.025243	0.0068494	1	0.0490565	Yes	Excitatory neurons, cerebral cortex	Cortical pyramidal (poor markers)	Cortex	Telencephalon	Glutamate (VGLUT1)		Telencephalon projecting excitatory neurons	Yes
OBINH4	1504	0.061347	0.016965	0.02499	0.0070519	1	0.0491777	Yes	Inhibitory neurons, olfactory bulb	Olfactory bulb, inner granular layer	Olfactory bulb	Telencephalon	GABA		Olfactory inhibitory neurons	No
MBDOP2	1459	0.057619	0.015715	0.024788	0.010058	1	0.0683428	No	Dopaminergic neurons, ventral midbrain (SNc, VTA)	Ventral tegmental area and subtantia nigra	Midbrain ventral	Mesencephalon	Glutamate (VGLUT2),Dopamine		Cholinergic and monoaminergic neurons	Yes
HBGLU9	1477	0.056202	0.015414	0.024986	0.012253	1	0.0811761	No	Excitatory neurons, hindbrain	Spinal nucleus of the trigeminal	Medulla	Rhombencephalon	Glutamate (VGLUT1),Glutamate (VGLUT2)	Further split possible, Remaining heterogeneity for Nitric oxide	Hindbrain neurons	No
MFOL1	1511	0.054503	0.015104	0.024463	0.012948	1	0.0836883	No	Myelin forming oligodendrocytes (MFOL)	Pons/medulla (possible batch effect)	CNS	CNS			Oligodendrocytes	No
ENT8	1476	0.056213	0.015412	0.025401	0.013458	1	0.0849136	No	Cholinergic enteric neurons, VGLUT2	Myenteric plexus of small intestine	Enteric nervous system	Neural crest	Glutamate (VGLUT2),Acetylcholine		Enteric neurons	No
DEGLU3	1488	0.054352	0.014957	0.024911	0.01457	1	0.0891845	No	Excitatory neurons, thalamus	Paraventricular nucleus of the thalamus	Thalamus	Diencephalon	Glutamate (VGLUT2)		Di- and mesencephalon excitatory neurons	Yes
MEGLU8	1503	0.053683	0.014841	0.024677	0.014808	1	0.0891845	No	Excitatory neurons, midbrain	Inferior colliculus	Midbrain dorsal	Mesencephalon	Glutamate (VGLUT2),Nitric oxide		Di- and mesencephalon excitatory neurons	No
DEGLU1	1521	0.052856	0.014691	0.024819	0.01661	1	0.0936521	No	Excitatory neurons, thalamus	Posterior thalamus	Thalamus	Diencephalon	Glutamate (VGLUT1),Glutamate (VGLUT2)		Di- and mesencephalon excitatory neurons	Yes
MEGLU6	1492	0.053751	0.01481	0.025131	0.016231	1	0.0936521	No	Excitatory neurons, midbrain	Superior colliculus, sensory related, deep layer	Midbrain dorsal	Mesencephalon	Glutamate (VGLUT2)		Di- and mesencephalon excitatory neurons	No
TEGLU19	1507	0.054084	0.01497	0.025372	0.016527	1	0.0936521	No	Excitatory neurons, cerebral cortex	Anterior olfactory nucleus and ventral striatum	Cortex	Telencephalon	Glutamate (VGLUT1)		Telencephalon projecting excitatory neurons	Yes
CBINH2	1513	0.05147	0.014272	0.024588	0.01817	1	0.0982663	No	Granular layer interneurons, cerebellum	Cerebellum, granular layer	Cerebellum	Rhombencephalon	GABA,Glycine		Cerebellum neurons	No
TEGLU10	1520	0.052851	0.014685	0.025167	0.017874	1	0.0982663	No	Excitatory neurons, cerebral cortex	Cortical pyramidal layer 5	Cortex	Telencephalon	Glutamate (VGLUT1)	Remaining heterogeneity for VGLUT2, Nitric oxide	Telencephalon projecting excitatory neurons	Yes
TEGLU20	1510	0.051366	0.01423	0.024639	0.018557	1	0.0983521	No	Excitatory neurons, cerebral cortex	Cortex pyramidal layer 6	Cortex	Telencephalon	Glutamate (VGLUT1)	Remaining heterogeneity for Nitric oxide	Telencephalon projecting excitatory neurons	Yes
SCGLU7	1517	0.051834	0.01439	0.024994	0.019058	1	0.0990269	No	Excitatory neurons, spinal cord	Dorsal horn lamina 2-5	Spinal cord	Spinal cord	Glutamate (VGLUT2)		Spinal cord excitatory neurons	No
TEGLU3	1524	0.05095	0.014174	0.024733	0.019709	1	0.10044	No	Excitatory neurons, cerebral cortex	Cortex pyramidal layer 6	Cortex	Telencephalon	Glutamate (VGLUT1)		Telencephalon projecting excitatory neurons	Yes
MEGLU1	1508	0.049744	0.013773	0.02478	0.022361	1	0.111805	No	Excitatory neurons, midbrain	Superior colliculus, red nucleus	Midbrain dorsal	Mesencephalon	Glutamate (VGLUT2)	Remaining heterogeneity for Nitric oxide	Di- and mesencephalon excitatory neurons	No
HBCHO4	1475	0.049515	0.013572	0.02514	0.024455	1	0.120011	No	Afferent nuclei of cranial nerves III-V	Afferent nuclei of cranial nerves III-V	Pons	Rhombencephalon	Glutamate (VGLUT2),Acetylcholine,Nitric oxide	Remaining heterogeneity for VGLUT2	Cholinergic and monoaminergic neurons	No
OBNBL2	1521	0.049062	0.013637	0.025015	0.024933	1	0.120132	No	Neuroblasts, olfactory bulb	Main olfactory bulb mitral layer, Main olfactory bulb outer plexiform layer	Olfactory bulb	Telencephalon	Glutamate (VGLUT1),Glutamate (VGLUT2)	Remaining heterogeneity for VGLUT1	Glutamatergic neuroblasts	No
MEGLU10	1472	0.04832	0.013232	0.024953	0.026418	1	0.122821	No	Excitatory neurons, midbrain	Inferior colliculus	Midbrain dorsal	Mesencephalon	Glutamate (VGLUT2),Nitric oxide		Di- and mesencephalon excitatory neurons	No
TEGLU1	1517	0.047507	0.013189	0.02448	0.026161	1	0.122821	No	Excitatory neurons, cerebral cortex	Cingulate/Retrosplenial area, layer 6	Cortex	Telencephalon	Glutamate (VGLUT1),Glutamate (VGLUT2),Glutamate (VGLUT3)	Remaining heterogeneity for VGLUT3	Telencephalon projecting excitatory neurons	Yes
HBGLU3	1460	0.047805	0.013042	0.024994	0.027904	1	0.127312	No	Excitatory neurons, hindbrain	Nucleus of the solitary tract	Medulla	Rhombencephalon	Glutamate (VGLUT2),Nitric oxide	Remaining heterogeneity for Nitric oxide	Di- and mesencephalon excitatory neurons	No
HBGLU8	1478	0.047482	0.013027	0.024914	0.028345	1	0.127312	No	Excitatory neurons, hindbrain	Tegmental reticular nucleus	Pons	Rhombencephalon	Glutamate (VGLUT1),Glutamate (VGLUT2),Nitric oxide		Hindbrain neurons	No
MFOL2	1521	0.046664	0.01297	0.024664	0.029256	1	0.129214	No	Myelin forming oligodendrocytes (MFOL)	CNS	CNS	CNS			Oligodendrocytes	No
MEINH1	1507	0.046645	0.01291	0.024863	0.030336	1	0.131295	No	Inhibitory neurons, midbrain	VTA, Substantia nigra, central nucleus raphe	Midbrain ventral	Mesencephalon	GABA,Nitric oxide		Cerebellum neurons	Yes
OBINH3	1512	0.046289	0.012831	0.024747	0.030718	1	0.131295	No	Inhibitory neurons, olfactory bulb	Accessory olfactory bulb granular layer	Olfactory bulb	Telencephalon	GABA		Olfactory inhibitory neurons	No
HBINH7	1491	0.046253	0.01274	0.02494	0.031839	1	0.131833	No	Inhibitory neurons, hindbrain	Superior olivary complex	Pons	Rhombencephalon	GABA,Glycine	Further split possible based on Nitric oxide	Hindbrain neurons	No
HBSER1	1469	0.04639	0.012692	0.024938	0.031437	1	0.131833	No	Serotonergic neurons, hindbrain	Ventral midbrain/isthmic dorsal raphe (B7), caudal linear nucleus (B8), medial lemniscus (B9), isthmic periaqueductal grey (B4?)	Pons	Rhombencephalon	Glutamate (VGLUT3),Serotonin	Remaining heterogeneity for Nitric oxide	Cholinergic and monoaminergic neurons	No
ENT6	1475	0.046419	0.012723	0.025238	0.032949	1	0.134331	No	Cholinergic enteric neurons	Myenteric plexus of small intestine	Enteric nervous system	Neural crest	Acetylcholine		Enteric neurons	No
TEINH3	1467	0.046007	0.012579	0.025147	0.033668	1	0.135182	No	Inhibitory neurons, telencephalon	Bed nuclei of the stria terminalis posterior division	Pallidum	Telencephalon	GABA		Peptidergic neurons	Yes
CBINH1	1522	0.04521	0.01257	0.025091	0.035799	1	0.139148	No	Molecular layer interneurons, cerebellum	Cerebellum, molecular layer	Cerebellum	Rhombencephalon	GABA,Nitric oxide		Cerebellum neurons	No
TEGLU16	1510	0.045372	0.012569	0.025286	0.036388	1	0.139148	No	Excitatory neurons, cerebral cortex	Piriform pyramidal	Cortex	Telencephalon	Glutamate (VGLUT1),Glutamate (VGLUT2),Nitric oxide		Telencephalon projecting excitatory neurons	Yes
TEGLU24	1519	0.044821	0.01245	0.025043	0.036756	1	0.139148	No	Excitatory neurons, hippocampus CA1	CA1	Hippocampus	Telencephalon	Glutamate (VGLUT1),Nitric oxide	Remaining heterogeneity for Nitric oxide	Telencephalon projecting excitatory neurons	No
TEGLU9	1524	0.04532	0.012608	0.025073	0.03535	1	0.139148	No	Excitatory neurons, cerebral cortex	Cingulate/Retrosplenial area, layer 5	Cortex	Telencephalon	Glutamate (VGLUT1),Glutamate (VGLUT2)		Telencephalon projecting excitatory neurons	Yes
DEINH5	1454	0.044699	0.012172	0.025119	0.037592	1	0.140308	No	Peptidergic neurons, hypothalamus	Medial preoptic nucleus, Bed nuclei of the stria terminalis anterior division	Hypothalamus	Diencephalon	GABA		Peptidergic neurons	No
HYPEP4	1484	0.04376	0.012028	0.025039	0.040267	1	0.148205	No	Oxytocin-producing cells, hypothalamus	Dorsomedial nucleus of the hypothalamus. magnocellular neurosecretory cells.	Hypothalamus	Diencephalon	Glutamate (VGLUT2),Nitric oxide		Peptidergic neurons	No
COP1	1513	0.042492	0.011782	0.025061	0.044998	1	0.149808	No	Committed oligodendrocytes cells (COP)	CNS	CNS	CNS			Oligodendrocytes	No
DECHO2	1501	0.044033	0.012165	0.025602	0.042736	1	0.149808	No	Cholinergic neurons, habenula	Habenula	Thalamus	Diencephalon	Glutamate (VGLUT1),Glutamate (VGLUT2),Acetylcholine	Further split possible based on Acetylcholine, Th	Di- and mesencephalon excitatory neurons	Yes
DGNBL2	1509	0.042034	0.011641	0.024826	0.045225	1	0.149808	No	Granule neuroblasts, dentate gyrus	Dentate gyrus	Dentate gyrus	Telencephalon	Glutamate (VGLUT1)	Remaining heterogeneity for VGLUT1	Non-glutamatergic neuroblasts	No
HBGLU1	1476	0.043127	0.011825	0.025467	0.045198	1	0.149808	No	Excitatory neurons, hindbrain	Inferior olivary complex	Medulla	Rhombencephalon	Glutamate (VGLUT2),Glutamate (VGLUT3)		Di- and mesencephalon excitatory neurons	No
MBCHO1	1499	0.042773	0.01181	0.025076	0.044041	1	0.149808	No	Cholinergic neurons, midbrain red nucleus	Red nucleus	Midbrain ventral	Mesencephalon	Glutamate (VGLUT2),Acetylcholine		Di- and mesencephalon excitatory neurons	No
MEGLU14	1489	0.043986	0.012108	0.025334	0.041269	1	0.149808	No	Glutamatergic projection neurons of the raphe nucleus	Dorsal raphe nucleus	Midbrain dorsal	Mesencephalon	Glutamate (VGLUT3)	Remaining heterogeneity for Acetylcholine	Cholinergic and monoaminergic neurons	No
MOL1	1514	0.042151	0.011691	0.024406	0.042089	1	0.149808	No	Mature oligodendrocytes	CNS	CNS	CNS			Oligodendrocytes	No
OBINH5	1502	0.042671	0.011793	0.025092	0.044524	1	0.149808	No	Inhibitory neurons, olfactory nulb	Olfactory bulb	Olfactory bulb	Telencephalon	GABA	Remaining heterogeneity for Nitric oxide	Olfactory inhibitory neurons	No
SCINH7	1514	0.042143	0.011689	0.025175	0.047078	1	0.154021	No	Inhibitory neurons, spinal cord	Dorsal horn, lamina 2-6	Spinal cord	Spinal cord	GABA		Spinal cord inhibitory neurons	No
HBCHO1	1456	0.042092	0.011469	0.025641	0.050352	1	0.162723	No	Cholinergic neurons, hindbrain	Medulla (several nuclei)	Medulla	Rhombencephalon	Glutamate (VGLUT1),Glutamate (VGLUT2),Acetylcholine		Hindbrain neurons	No
MEGLU4	1510	0.040685	0.011271	0.024894	0.051108	1	0.163176	No	Excitatory neurons, midbrain	Superior colliculus, sensory related	Midbrain dorsal	Mesencephalon	Glutamate (VGLUT2),Nitric oxide		Di- and mesencephalon excitatory neurons	No
MEINH12	1497	0.039183	0.010812	0.024758	0.056767	1	0.174075	No	Inhibitory neurons, midbrain	Superior colliculus	Midbrain dorsal	Mesencephalon	GABA		Di- and mesencephalon inhibitory neurons	No
MEINH6	1500	0.039445	0.010895	0.025067	0.057806	1	0.174075	No	Inhibitory neurons, midbrain	Superior colliculus	Midbrain dorsal	Mesencephalon	GABA	Trinarization detects VGLUT2	Di- and mesencephalon inhibitory neurons	No
OBINH2	1506	0.039343	0.010886	0.024836	0.056593	1	0.174075	No	Inner horizontal cell, olfactory bulb	Olfactory bulb, mitral cell layer	Olfactory bulb	Telencephalon	GABA		Olfactory inhibitory neurons	No
TEGLU23	1523	0.039213	0.010906	0.024903	0.057687	1	0.174075	No	Excitatory neurons, hippocampus CA3	CA3	Hippocampus	Telencephalon	Glutamate (VGLUT1),Nitric oxide	Further split possible	Telencephalon projecting excitatory neurons	No
TEGLU5	1519	0.040028	0.011119	0.025292	0.056761	1	0.174075	No	Excitatory neurons, cerebral cortex	Entorhinal superficial layers	Cortex	Telencephalon	Glutamate (VGLUT1),Glutamate (VGLUT2)		Telencephalon projecting excitatory neurons	Yes
HBINH9	1469	0.039226	0.010732	0.025032	0.058564	1	0.174344	No	Inhibitory neurons, hindbrain	Paragigantocellular reticular nucleus	Medulla	Rhombencephalon	GABA,Glycine	Remaining heterogeneity for Nitric oxide	Spinal cord inhibitory neurons	No
OBNBL1	1505	0.039275	0.010864	0.025152	0.059211	1	0.174344	No	Neuroblasts, olfactory	Main olfactory bulb mitral layer, Main olfactory bulb outer plexiform layer	Olfactory bulb	Telencephalon	Glutamate (VGLUT1),Glutamate (VGLUT2)		Glutamatergic neuroblasts	No
HBSER3	1460	0.039013	0.010644	0.025332	0.061782	1	0.179915	No	Serotonergic neurons, hindbrain	Ventral midbrain, rostral pons	Pons	Rhombencephalon	Glutamate (VGLUT3),GABA,Serotonin	Remaining heterogeneity for VGLUT3	Cholinergic and monoaminergic neurons	No
PSNP1	1524	0.038142	0.010611	0.024975	0.06337	1	0.182533	No	Non-peptidergic (TH), DRG	Dorsal root ganglion	Dorsal root ganglion	Neural crest	Glutamate (VGLUT2),Glutamate (VGLUT3)		Peripheral sensory non-peptidergic neurons	No
SCGLU5	1503	0.037496	0.010366	0.024707	0.064564	1	0.183973	No	Excitatory neurons, spinal cord	Dorsal horn, lamina 2-3	Spinal cord	Spinal cord	Glutamate (VGLUT2)		Spinal cord excitatory neurons	No
DGGRC2	1514	0.037677	0.01045	0.025068	0.066431	1	0.187279	No	Granule neurons, dentate gyrus	Dentate gyrus	Dentate gyrus	Telencephalon	Glutamate (VGLUT1)		Dentate gyrus granule neurons	No
CBNBL1	1505	0.037607	0.010403	0.025229	0.068044	1	0.189807	No	Neuroblasts, cerebellum	Hindbrain (pons, medulla cerebellum)	Pons,Medulla,Cerebellum	Rhombencephalon	Glutamate (VGLUT1),Glutamate (VGLUT2)		Glutamatergic neuroblasts	No
MEGLU2	1476	0.03748	0.010276	0.025333	0.069515	1	0.19189	No	Excitatory neurons, midbrain	Periaqueductal grey	Midbrain dorsal	Mesencephalon	Glutamate (VGLUT2)		Di- and mesencephalon excitatory neurons	No
HBINH2	1459	0.036997	0.01009	0.02513	0.070492	1	0.192581	No	Inhibitory neurons, hindbrain	Nucleus of the solitary tract	Medulla	Rhombencephalon	GABA,Glycine,Acetylcholine,Nitric oxide	Remaining heterogeneity for Acetylcholine	Hindbrain neurons	No
HYPEP1	1462	0.036092	0.0098527	0.024809	0.072872	1	0.195599	No	Peptidergic neurons, hypothalamus	Lateral hypothalamic area	Hypothalamus	Diencephalon	Glutamate (VGLUT2)	Remaining heterogeneity for Nitric oxide	Peptidergic neurons	No
SCINH10	1502	0.037091	0.010251	0.025521	0.073073	1	0.195599	No	Inhibitory neurons, spinal cord	Dorsal horn, lamina 2-6	Spinal cord	Spinal cord	GABA,Glycine,Nitric oxide	Remaining heterogeneity for Glycine	Spinal cord inhibitory neurons	No
HBGLU4	1472	0.035767	0.0097944	0.025042	0.076618	1	0.199464	No	Excitatory neurons, hindbrain	Medial vestibular nucleus and Nucleus prepositus	Medulla	Rhombencephalon	Glutamate (VGLUT1),Glutamate (VGLUT2)		Hindbrain neurons	No
MEINH14	1488	0.035617	0.0098014	0.024864	0.076014	1	0.199464	No	Inhibitory neurons, midbrain	Midbrain reticular nucleus, Darkschewitz nucleus,	Midbrain ventral	Mesencephalon	GABA		Peptidergic neurons	No
TEGLU8	1519	0.035663	0.0099065	0.024988	0.076775	1	0.199464	No	Excitatory neurons, cerebral cortex	Cortical pyramidal layer 4	Cortex	Telencephalon	Glutamate (VGLUT1),Glutamate (VGLUT2)		Telencephalon projecting excitatory neurons	No
HYPEP6	1487	0.034938	0.0096116	0.024949	0.080716	1	0.207667	No	Orexin-producing neurons, hypothalamus	Dorsomedial nucleus of the hypothalamus	Hypothalamus	Diencephalon	Glutamate (VGLUT2),Nitric oxide	Remaining heterogeneity for Dopamine	Cholinergic and monoaminergic neurons	No
DETPH	1523	0.033322	0.0092672	0.024729	0.088928	1	0.226058	No	Neuroblast-like, habenula	Medial habenula	Thalamus	Diencephalon	Glutamate (VGLUT2)	Neurotransmitter assigned manually	Non-glutamatergic neuroblasts	Yes
TEINH1	1471	0.033199	0.0090884	0.024711	0.08957	1	0.226058	No	Inhibitory neurons, pallidum	Medial septal nucleus and Magnocellular nucleus	Pallidum	Telencephalon	GABA		Di- and mesencephalon inhibitory neurons	Yes
DEINH3	1483	0.033039	0.0090781	0.025159	0.094565	1	0.236412	No	Inhibitory neurons, hypothalamus	Subthalamic nucleus	Hypothalamus	Diencephalon	GABA		Di- and mesencephalon inhibitory neurons	No
OBINH1	1508	0.032473	0.0089907	0.024878	0.095905	1	0.237522	No	Inhibitory neurons, olfactory bulb	Main and accessory olfactory bulb granular layer	Olfactory bulb	Telencephalon	GABA		Olfactory inhibitory neurons	No
SCGLU8	1514	0.03225	0.0089452	0.02486	0.09728	1	0.238696	No	Excitatory neurons, spinal cord	Dorsal horn lamina 2-5	Spinal cord	Spinal cord	Glutamate (VGLUT2)	Neurotransmitter assigned manually	Spinal cord excitatory neurons	No
HBINH8	1491	0.031276	0.0086146	0.024683	0.10258	1	0.249392	No	Inhibitory neurons, hindbrain	Spinal nucleus of the trigeminal	Medulla	Rhombencephalon	GABA,Glycine		Hindbrain neurons	No
TEGLU6	1519	0.030588	0.0084969	0.024588	0.10675	1	0.25717	No	Excitatory neurons, cerebral cortex	Cingulate/Retrosplenial area, layer 2	Cortex	Telencephalon	Glutamate (VGLUT1),Glutamate (VGLUT2)	Remaining heterogeneity for Nitric oxide	Telencephalon projecting excitatory neurons	Yes
COP2	1498	0.031119	0.0085898	0.025204	0.10849	1	0.258422	No	Committed oligodendrocytes cells (COP), pons/medulla specific	Pons/medulla (possible batch effect)	CNS	CNS			Oligodendrocytes	No
SCINH2	1498	0.0311	0.0085846	0.025269	0.10922	1	0.258422	No	Inhibitory neurons, spinal cord	Dorsal horn, lamina 2-6	Spinal cord	Spinal cord	GABA,Glycine	Trinarization detects VGLUT2	Spinal cord inhibitory neurons	No
MEINH3	1489	0.0293	0.0080656	0.024748	0.11823	1	0.277157	No	Inhibitory neurons, midbrain	Dorsal midbrain, medial geniculate nucleus, anteroventral midbrain	Midbrain dorsal	Mesencephalon	GABA		Di- and mesencephalon inhibitory neurons	No
MEINH5	1509	0.028985	0.0080274	0.024586	0.11923	1	0.277157	No	Inhibitory neurons, midbrain	Superior colliculus (sparse)	Midbrain dorsal	Mesencephalon	GABA		Di- and mesencephalon inhibitory neurons	No
HBNOR	1477	0.029048	0.0079669	0.024945	0.12212	1	0.281407	No	Noradrenergic neurons of the medulla	A1-2 noradrenergic cell groups	Medulla	Rhombencephalon	Glutamate (VGLUT2),Noradrenaline,Nitric oxide	Remaining heterogeneity for Serotonin	Cholinergic and monoaminergic neurons	No
MEGLU11	1497	0.029151	0.0080441	0.025577	0.12721	1	0.290609	No	Excitatory neurons, midbrain	Inferior colliculus	Midbrain dorsal	Mesencephalon	Glutamate (VGLUT2)		Di- and mesencephalon excitatory neurons	No
OBNBL5	1505	0.027266	0.0075422	0.024621	0.13406	1	0.30364	No	Inhibitory neurons, olfactory bulb	Main olfactory bulb, glomerular layer and Accessory olfactory bulb, granular layer	Olfactory bulb	Telencephalon	GABA		Olfactory inhibitory neurons	No
DEINH6	1497	0.026623	0.0073465	0.024797	0.1415	1	0.317775	No	Peptidergic neurons, hypothalamus	Arcuate hypothalamic nucleus (probably, Npy, Agrp cells)	Hypothalamus	Diencephalon	GABA		Peptidergic neurons	No
DEINH1	1482	0.026216	0.0072011	0.024762	0.14487	1	0.32261	No	Inhibitory neurons, thalamus	Reticular nucleus of the thalamus (Sst low)	Thalamus	Diencephalon	GABA	Trinarization detects VGLUT2	Telencephalon inhibitory interneurons	Yes
HBSER5	1448	0.025598	0.0069574	0.025207	0.15494	1	0.342159	No	Serotonergic neurons, hindbrain	Nucleus raphe pons (pallidus, oscurus, magnus, B1-3)	Pons	Rhombencephalon	GABA,Serotonin		Cholinergic and monoaminergic neurons	No
DEGLU2	1510	0.024858	0.0068866	0.024687	0.15699	1	0.342302	No	Excitatory neurons, hypothalamus	Subparafascicular nucleus	Hypothalamus	Diencephalon	Glutamate (VGLUT1),Glutamate (VGLUT2)	Further split possible based on VGLUT1	Di- and mesencephalon excitatory neurons	No
MEGLU9	1490	0.024834	0.0068382	0.024856	0.15888	1	0.342302	No	Excitatory neurons, midbrain	Mantle of inferior colliculus	Midbrain dorsal	Mesencephalon	Glutamate (VGLUT2),Nitric oxide	Further split possible based on Th	Di- and mesencephalon excitatory neurons	No
PSNP5	1525	0.024439	0.0068009	0.024339	0.15767	1	0.342302	No	Non-peptidergic (NP2.2), DRG	Dorsal root ganglion	Dorsal root ganglion	Neural crest	Glutamate (VGLUT2)		Peripheral sensory non-peptidergic neurons	No
HYPEP2	1475	0.024466	0.0067061	0.024704	0.161	1	0.344073	No	Peptidergic neurons, hypothalamus	Paraventricular hypothalamic nucleus	Hypothalamus	Diencephalon	Glutamate (VGLUT2),Nitric oxide	Remaining heterogeneity for VGLUT2	Peptidergic neurons	No
CBNBL2	1516	0.022629	0.0062801	0.024986	0.18257	1	0.379592	No	Neuroblasts, cerebellum	Cerebellum	Cerebellum	Rhombencephalon	Glutamate (VGLUT1)		Cerebellum neurons	No
HYPEP5	1471	0.023244	0.0063632	0.025505	0.18106	1	0.379592	No	Vasopressin-producing cells, hypothalamus	Paraventricular hypothalamic nucleus magnocellular division and/or Diagonal band nucleus	Hypothalamus	Diencephalon	Glutamate (VGLUT2)		Peptidergic neurons	No
MOL2	1503	0.022265	0.006155	0.024384	0.18061	1	0.379592	No	Mature oligodendrocytes, hindbrain	Pons/medulla (possible batch effect)	CNS	CNS			Oligodendrocytes	No
SEPNBL	1498	0.022562	0.0062277	0.024993	0.18335	1	0.379592	No	Neuroblasts, septum	Triangular nucleus of septum	Pallidum	Telencephalon	Glutamate (VGLUT1),Glutamate (VGLUT2)		Glutamatergic neuroblasts	Yes
ENT1	1484	0.021963	0.0060365	0.025215	0.19188	1	0.394172	No	Nitrergic enteric neurons	Myenteric plexus of small intestine	Enteric nervous system	Neural crest	Acetylcholine,Nitric oxide		Enteric neurons	No
DECHO1	1493	0.020947	0.0057733	0.02476	0.19878	1	0.398591	No	Cholinergic neurons, septal nucleus, Meissnert and diagonal band	Medial septal nuclues, diagonal band nucleus and nucleus basalis of Meissnert	Hypothalamus	Diencephalon	Glutamate (VGLUT3),GABA,Acetylcholine,Nitric oxide	Further split possible based on GABA, VGLUT3	Cholinergic and monoaminergic neurons	No
MBDOP1	1487	0.021443	0.0058991	0.025131	0.19677	1	0.398591	No	Dopaminergic neurons, periaqueductal grey	Ventral midbrain, periaqueductal grey	Midbrain ventral	Mesencephalon	Glutamate (VGLUT2),Dopamine		Cholinergic and monoaminergic neurons	No
MEGLU7	1508	0.020571	0.0056955	0.024892	0.20429	1	0.398591	No	Excitatory neurons, midbrain	Inferior colliculus	Midbrain dorsal	Mesencephalon	Glutamate (VGLUT2)		Di- and mesencephalon excitatory neurons	No
MGL3	1511	0.02055	0.0056947	0.024895	0.20456	1	0.398591	No	Microglia, activated	CNS	CNS	Mesoderm			Microglia	No
SCGLU1	1490	0.020928	0.0057628	0.025057	0.2018	1	0.398591	No	Excitatory neurons, spinal cord	Dorsal horn lamina 4-6	Spinal cord	Spinal cord	Glutamate (VGLUT2)		Spinal cord excitatory neurons	No
SZNBL	1505	0.020184	0.0055832	0.024366	0.20374	1	0.398591	No	Neuronal intermidate progenitor cells	Sub ventricular zone, Dentate gyrus	Striatum dorsal, Striatum ventral, Dentate gyrus	Telencephalon	GABA		Non-glutamatergic neuroblasts	Yes
TEINH19	1500	0.02117	0.0058472	0.0251	0.1995	1	0.398591	No	Hippocamposeptal projection, cortex/hippocampus	Hippocampus (so),Cortex	Hippocampus,Cortex	Telencephalon	GABA		Telencephalon inhibitory interneurons	No
OBDOP2	1508	0.020491	0.0056734	0.024989	0.20611	1	0.39868	No	External plexiform layer interneuron, olfactory bulb	Olfactory bulb, outer plexiform layer	Olfactory bulb	Telencephalon	GABA		Olfactory inhibitory neurons	No
MEINH7	1496	0.020183	0.0055678	0.025075	0.21045	1	0.401218	No	Inhibitory neurons, midbrain	Superior colliculus	Midbrain dorsal	Mesencephalon	GABA		Di- and mesencephalon inhibitory neurons	No
PSPEP8	1512	0.02001	0.0055468	0.024727	0.2092	1	0.401218	No	Peptidergic (TrpM8), DRG	Dorsal root ganglion	Dorsal root ganglion	Neural crest	Glutamate (VGLUT2)		Peripheral sensory peptidergic neurons	No
PSNF3	1517	0.019636	0.0054511	0.024818	0.21443	1	0.405885	No	Neurofilament (NF2/3), DRG	Dorsal root ganglion	Dorsal root ganglion	Neural crest	Glutamate (VGLUT1),Glutamate (VGLUT2)		Peripheral sensory neurofilament neurons	No
ACTE2	1516	0.019959	0.0055392	0.025469	0.21663	1	0.407141	No	Telencephalon astrocytes, protoplasmic	Telencephalon	Telencephalon	Telencephalon			Astrocytes	No
DEINH2	1492	0.019107	0.0052646	0.024816	0.22066	1	0.410972	No	Inhibitory neurons, thalamus	Reticular nucleus of the thalamus	Thalamus	Diencephalon	GABA		Telencephalon inhibitory interneurons	Yes
SCINH11	1490	0.019385	0.0053377	0.025298	0.22177	1	0.410972	No	Central canal neurons, spinal cord	Spinal Cord central canal	Spinal cord	Spinal cord	GABA		Peptidergic neurons	No
HBINH1	1495	0.018628	0.0051373	0.024778	0.22609	1	0.416068	No	Inhibitory neurons, hindbrain	Pons, interpeduncular and tegmental nuclei in rh1	Pons	Rhombencephalon	GABA,Nitric oxide		Di- and mesencephalon inhibitory neurons	No
HBADR	1463	0.018219	0.0049752	0.024843	0.23167	1	0.420497	No	Adrenergic cell groups of the medulla	Nucleus of the solitary tract, adrenergic cell groups C1-3	Medulla	Rhombencephalon	Glutamate (VGLUT2),Glutamate (VGLUT3),Adrenaline	Remaining heterogeneity for Acetylcholine	Cholinergic and monoaminergic neurons	No
HBINH3	1467	0.018276	0.004997	0.024864	0.23116	1	0.420497	No	Inhibitory neurons, hindbrain	Paragigantocellular reticular nucleus	Medulla	Rhombencephalon	GABA,Glycine	Remaining heterogeneity for Nitric oxide	Hindbrain neurons	No
MOL3	1514	0.01663	0.0046127	0.024339	0.24722	1	0.439687	No	Mature oligodendrocytes, spinal cord enriched (high Klk6)	Spinal cord-enriched	CNS	CNS			Oligodendrocytes	No
SYCHO1	1504	0.017026	0.0047084	0.024613	0.24455	1	0.439687	No	Cholinergic neurons, sympathetic	Sympathetic ganglion	Sympathetic ganglion	Neural crest	Acetylcholine,Noradrenaline		Sympathetic cholinergic neurons	No
TEINH18	1516	0.017204	0.0047747	0.02506	0.2462	1	0.439687	No	Basket and bistratified cells, cortex/hippocampus	Hippocampus,Cortex	Hippocampus,Cortex	Telencephalon	GABA,Nitric oxide		Telencephalon inhibitory interneurons	No
MGL2	1505	0.016408	0.0045386	0.025006	0.25587	1	0.452037	No	Microglia, activated	CNS	CNS	Mesoderm			Microglia	No
SCINH4	1492	0.014206	0.0039141	0.025096	0.28569	1	0.501376	No	Inhibitory neurons, spinal cord	Dorsal horn, lamina 3-6	Spinal cord	Spinal cord	GABA		Spinal cord inhibitory neurons	No
ENT9	1505	0.012645	0.0034979	0.025094	0.30716	1	0.535509	No	Cholinergic enteric neurons	Myenteric plexus of small intestine	Enteric nervous system	Neural crest	Acetylcholine		Enteric neurons	No
DEINH7	1475	0.01216	0.0033329	0.024923	0.31282	1	0.541812	No	Inhibitory neurons, hypothalamus	Suprachiasmatic nucleus, Medial preoptic nucleus	Hypothalamus	Diencephalon	GABA		Peptidergic neurons	No
DEGLU5	1479	0.01158	0.003178	0.025025	0.32178	1	0.55014	No	Excitatory neurons, midbrain	Anterior pretectal nucleus	Midbrain dorsal	Mesencephalon	Glutamate (VGLUT2)		Di- and mesencephalon excitatory neurons	No
MEINH11	1492	0.011599	0.0031959	0.024969	0.32113	1	0.55014	No	Inhibitory neurons, midbrain	Superior colliculus superficial gray layer	Midbrain dorsal	Mesencephalon	GABA,Nitric oxide		Di- and mesencephalon inhibitory neurons	No
DEINH4	1464	0.011258	0.0030753	0.024966	0.32602	1	0.553816	No	Inhibitory neurons, thalamus	Paraventricular nucleus of the thalamus (best fit) but do not fit with Nmu expression	Thalamus	Diencephalon	GABA,Nitric oxide		Peptidergic neurons	No
ACOB	1516	0.01084	0.0030085	0.025077	0.33277	1	0.559232	No	Olfactory astrocytes	Olfactory bulb periglomerular layer	Olfactory bulb	Telencephalon			Astrocytes	No
OBDOP1	1498	0.010259	0.0028318	0.024833	0.33976	1	0.559232	No	Dopaminergic periglomerular interneuron, olfactory bulb	Olfactory bulb, periglomerular layer	Olfactory bulb	Telencephalon	GABA,Dopamine		Olfactory inhibitory neurons	No
SCINH3	1494	0.010458	0.0028832	0.024837	0.33686	1	0.559232	No	Inhibitory neurons, spinal cord	Dorsal horn, lamina 2-6	Spinal cord	Spinal cord	GABA,Glycine		Spinal cord inhibitory neurons	No
SYNOR4	1509	0.010312	0.002856	0.0247	0.33816	1	0.559232	No	Noradrenergic erector muscle neurons	Sympathetic ganglion	Sympathetic ganglion	Neural crest	Noradrenaline		Sympathetic noradrenergic neurons	No
TEINH6	1479	0.0106	0.002909	0.025454	0.33854	1	0.559232	No	Interneuron-selective interneurons, cortex/hippocampus	Hippocampus,Cortex	Hippocampus,Cortex	Telencephalon	GABA	Remaining heterogeneity for Nitric oxide	Telencephalon inhibitory interneurons	No
ENT2	1486	0.010078	0.0027717	0.025134	0.34423	1	0.563092	No	Nitrergic enteric neurons	Myenteric plexus of small intestine	Enteric nervous system	Neural crest	Nitric oxide		Enteric neurons	No
PSPEP6	1508	0.009695	0.0026842	0.024758	0.34769	1	0.565263	No	Peptidergic (TrpM8), DRG	Dorsal root ganglion	Dorsal root ganglion	Neural crest	Glutamate (VGLUT2)		Peripheral sensory peptidergic neurons	No
PVM2	1510	0.0092227	0.002555	0.024789	0.35493	1	0.573515	No	Perivascular macrophages, activated	CNS	CNS	Mesoderm			Perivascular macrophages	No
ENT5	1504	0.0084436	0.0023349	0.024956	0.36755	1	0.586919	No	Cholinergic enteric neurons	Myenteric plexus of small intestine	Enteric nervous system	Neural crest	Acetylcholine		Enteric neurons	No
HYPEP7	1480	0.0083792	0.0023002	0.024979	0.36864	1	0.586919	No	Pmch neurons, hypothalamus	Lateral hypothalamic area	Hypothalamus	Diencephalon	Glutamate (VGLUT2)		Cholinergic and monoaminergic neurons	No
PSPEP7	1499	0.008172	0.0022564	0.024599	0.36987	1	0.586919	No	Peptidergic (TrpM8), DRG	Dorsal root ganglion	Dorsal root ganglion	Neural crest	Glutamate (VGLUT2)		Peripheral sensory peptidergic neurons	No
ENT7	1503	0.0082214	0.0022728	0.025249	0.37236	1	0.587354	No	Cholinergic enteric neurons, VGLUT2	Myenteric plexus of small intestine	Enteric nervous system	Neural crest	Glutamate (VGLUT2),Acetylcholine	Remaining heterogeneity for Dopamine	Enteric neurons	No
MEINH13	1469	0.0074965	0.0020509	0.024992	0.38211	1	0.599167	No	Inhibitory neurons, midbrain	Ventral/caudal midbrain (SN, VTA, reticular nucleus)	Midbrain ventral	Mesencephalon	GABA		Di- and mesencephalon inhibitory neurons	Yes
SCHW	1514	0.0070188	0.0019468	0.024415	0.38687	1	0.603062	No	Schwann cells	Dorsal root ganglion	Dorsal root ganglion	Neural crest			Schwann cells	No
MEGLU3	1494	0.0068617	0.0018917	0.02509	0.39224	1	0.604708	No	Excitatory neurons, midbrain	Periaqueductal grey	Midbrain dorsal	Mesencephalon	Glutamate (VGLUT2)		Di- and mesencephalon excitatory neurons	No
SYCHO2	1502	0.006707	0.0018536	0.024583	0.39249	1	0.604708	No	Cholinergic neurons, sympathetic	Sympathetic ganglion	Sympathetic ganglion	Neural crest	Acetylcholine,Noradrenaline		Sympathetic cholinergic neurons	No
ENTG7	1504	0.0063699	0.0017615	0.024798	0.39864	1	0.610287	No	Enteric glia	Enteric nervous system	Enteric nervous system	Neural crest			Enteric glia	No
OBNBL3	1491	0.0062155	0.001712	0.024856	0.40127	1	0.610287	No	Neuroblasts, olfactory bulb	Olfactory bulb	Olfactory bulb	Telencephalon	GABA		Non-glutamatergic neuroblasts	No
SCINH6	1498	0.006234	0.0017208	0.02539	0.40302	1	0.610287	No	Inhibitory neurons, spinal cord	Dorsal horn, lamina 2-4	Spinal cord	Spinal cord	GABA		Spinal cord inhibitory neurons	No
MEINH4	1480	0.0051123	0.0014034	0.024816	0.41839	1	0.626792	No	Inhibitory neurons, midbrain	Anterior pretectal nucleus	Midbrain dorsal	Mesencephalon	GABA,Nitric oxide		Di- and mesencephalon inhibitory neurons	No
OBNBL4	1494	0.0050737	0.0013988	0.024708	0.41865	1	0.626792	No	Inhibitory neurons, olfactory bulb	Main olfactory bulb, glomerular layer	Olfactory bulb	Telencephalon	GABA		Olfactory inhibitory neurons	No
HBSER4	1440	0.0048864	0.0013247	0.025261	0.42331	1	0.628701	No	Serotonergic neurons, hindbrain	Nucleus raphe medulla (pallidus, oscurus, magnus, B1-3)	Medulla	Rhombencephalon	Glutamate (VGLUT3),Serotonin	Remaining heterogeneity for Acetylcholine	Cholinergic and monoaminergic neurons	No
SCGLU2	1497	0.0047626	0.0013142	0.02507	0.42467	1	0.628701	No	Excitatory neurons, spinal cord	Dorsal horn lamina 4-6	Spinal cord	Spinal cord	Glutamate (VGLUT2)		Spinal cord excitatory neurons	No
ACNT1	1521	0.004319	0.0012004	0.025181	0.43191	1	0.635868	No	Non-telencephalon astrocytes, protoplasmic	Non-telencephalon	Hypothalamus,Thalamus,Midbrain dorsal,Midbrain ventral,Pons,Medulla,Spinal cord	Diencephalon,Mesencephalon,Rhombencephalon,Spinal cord			Astrocytes	No
ENT4	1507	0.0040257	0.0011143	0.025008	0.43606	1	0.63843	No	Cholinergic enteric neurons	Myenteric plexus of small intestine	Enteric nervous system	Neural crest	Acetylcholine		Enteric neurons	No
CBGRC	1512	0.0036218	0.001004	0.025021	0.44245	1	0.644227	No	Granule neurons, cerebellum	Cerebellum	Cerebellum	Rhombencephalon	Glutamate (VGLUT1)		Cerebellum neurons	No
TEINH17	1503	0.0033967	0.000939	0.024954	0.44586	1	0.645644	No	Axo-axonic, cortex/hippocampus	Hippocampus,Cortex	Hippocampus,Cortex	Telencephalon	GABA	Further split possible	Telencephalon inhibitory interneurons	No
ENT3	1500	0.001884	0.00052037	0.024709	0.46961	1	0.672685	No	Nitrergic enteric neurons	Myenteric plexus of small intestine	Enteric nervous system	Neural crest	Nitric oxide		Enteric neurons	No
MGL1	1508	0.0019683	0.00054495	0.024886	0.46848	1	0.672685	No	Microglia	CNS	CNS	Mesoderm			Microglia	No
PSPEP2	1513	0.001535	0.00042564	0.024262	0.47478	1	0.676434	No	Peptidergic (PEP1.3), DRG	Dorsal root ganglion	Dorsal root ganglion	Neural crest	Glutamate (VGLUT2),Nitric oxide		Peripheral sensory peptidergic neurons	No
MEINH10	1500	0.0010771	0.00029748	0.025167	0.48293	1	0.680726	No	Inhibitory neurons, midbrain	Superior colliculus superficial grey layer	Midbrain dorsal	Mesencephalon	GABA,Nitric oxide		Di- and mesencephalon inhibitory neurons	No
PSNP3	1511	0.0010693	0.00029633	0.024519	0.48261	1	0.680726	No	Non-peptidergic (NP1.2), DRG	Dorsal root ganglion	Dorsal root ganglion	Neural crest	Glutamate (VGLUT2)		Peripheral sensory non-peptidergic neurons	No
PSNP6	1508	-0.0015179	-0.00042024	0.02456	0.52464	1	0.735606	No	Non-peptidergic (NP3), DRG	Dorsal root ganglion	Dorsal root ganglion	Neural crest	Glutamate (VGLUT2)		Peripheral sensory non-peptidergic neurons	No
MEINH9	1504	-0.0029047	-0.00080325	0.025202	0.54588	1	0.752614	No	Inhibitory neurons, midbrain	Dorsal midbrain scattered	Midbrain dorsal	Mesencephalon	GABA	Remaining heterogeneity for Nitric oxide	Di- and mesencephalon inhibitory neurons	No
SCINH8	1506	-0.0030036	-0.00083109	0.024837	0.54813	1	0.752614	No	Inhibitory neurons, spinal cord	Dorsal horn, lamina 2-6	Spinal cord	Spinal cord	GABA		Spinal cord inhibitory neurons	No
TEINH11	1511	-0.0026993	-0.00074802	0.025252	0.54256	1	0.752614	No	R-LM border Cck interneurons, cortex/hippocampus	Hippocampus (sr/slm),Cortex	Hippocampus,Cortex	Telencephalon	Glutamate (VGLUT3),GABA	Remaining heterogeneity for VGLUT3	Telencephalon inhibitory interneurons	No
TEINH21	1489	-0.0028898	-0.00079549	0.024963	0.54608	1	0.752614	No	Sleep-active, long-range projection interneurons, cortex/hippocampus	Hippocampus,Cortex	Hippocampus,Cortex	Telencephalon	GABA,Nitric oxide	Further split possible based on Acetylcholine	Telencephalon inhibitory interneurons	No
TEINH13	1501	-0.0033397	-0.0009227	0.025145	0.55283	1	0.755154	No	Trilaminar cells, hippocampus	Hippocampus	Hippocampus	Telencephalon	Glutamate (VGLUT3),GABA	Remaining heterogeneity for VGLUT3	Telencephalon inhibitory interneurons	No
ACNT2	1522	-0.003669	-0.0010201	0.025196	0.55789	1	0.756534	No	Non-telencephalon astrocytes, fibrous	Non-telencephalon	Hypothalamus,Thalamus,Midbrain dorsal,Midbrain ventral,Pons,Medulla,Spinal cord	Diencephalon,Mesencephalon,Rhombencephalon,Spinal cord			Astrocytes	No
CBPC	1517	-0.0037258	-0.0010343	0.024866	0.55955	1	0.756534	No	Purkinje cells	Cerebellum, border of granular layer and molecular layer	Cerebellum	Rhombencephalon	GABA	Trinarization detects VGLUT1	Cerebellum neurons	No
PSNF2	1518	-0.0052093	-0.0014466	0.024486	0.58424	1	0.774118	No	Neurofilament (NF4/5), DRG	Dorsal root ganglion	Dorsal root ganglion	Neural crest	Glutamate (VGLUT1),Glutamate (VGLUT2)	Remaining heterogeneity for Nitric oxide	Peripheral sensory neurofilament neurons	No
SCGLU4	1489	-0.0048226	-0.0013275	0.024866	0.57689	1	0.774118	No	Excitatory neurons, spinal cord	Dorsal horn lamina 2-3	Spinal cord	Spinal cord	Glutamate (VGLUT2),Nitric oxide		Spinal cord excitatory neurons	No
SCINH5	1498	-0.0051976	-0.0014347	0.025475	0.58083	1	0.774118	No	Inhibitory neurons, spinal cord	Dorsal horn, lamina 2-6	Spinal cord	Spinal cord	GABA,Glycine		Spinal cord inhibitory neurons	No
TEINH4	1502	-0.0053095	-0.0014674	0.025337	0.58299	1	0.774118	No	Interneuron-selective interneurons, cortex/hippocampus	Hippocampus,Cortex	Hippocampus,Cortex	Telencephalon	GABA		Telencephalon inhibitory interneurons	No
PSPEP1	1512	-0.005357	-0.001485	0.024186	0.58764	1	0.774749	No	Peptidergicv (PEP2), DRG	Dorsal root ganglion	Dorsal root ganglion	Neural crest	Glutamate (VGLUT1),Glutamate (VGLUT2),Nitric oxide	Remaining heterogeneity for VGLUT1	Peripheral sensory peptidergic neurons	No
DEINH8	1467	-0.006153	-0.0016823	0.024762	0.59812	1	0.77697	No	Inhibitory neurons, hypothalamus	Suprachiasmatic nucleus, Medial preoptic nucleus	Hypothalamus	Diencephalon	GABA		Peptidergic neurons	No
PSPEP4	1520	-0.0057856	-0.0016076	0.024444	0.59355	1	0.77697	No	Peptidergic (PEP1.1), DRG	Dorsal root ganglion	Dorsal root ganglion	Neural crest	Glutamate (VGLUT2)		Peripheral sensory peptidergic neurons	No
SYNOR5	1508	-0.0060443	-0.0016735	0.024593	0.59707	1	0.77697	No	Noradrenergic erector muscle neurons	Sympathetic ganglion	Sympathetic ganglion	Neural crest	Noradrenaline		Sympathetic noradrenergic neurons	No
PSNP4	1518	-0.0065937	-0.0018311	0.024557	0.60584	1	0.783159	No	Non-peptidergic (NP2.1), DRG	Dorsal root ganglion	Dorsal root ganglion	Neural crest	Glutamate (VGLUT2)		Peripheral sensory non-peptidergic neurons	No
DGNBL1	1504	-0.0080873	-0.0022364	0.024774	0.62795	1	0.790642	No	Granule neuroblasts, dentate gyrus	Dentate gyrus	Dentate gyrus	Telencephalon	Glutamate (VGLUT2)		Non-glutamatergic neuroblasts	No
SCGLU10	1514	-0.0080696	-0.0022382	0.025464	0.62434	1	0.790642	No	Excitatory neurons, spinal cord	Dorsal horn lamina 2-4	Spinal cord	Spinal cord	Glutamate (VGLUT2)		Spinal cord excitatory neurons	No
SCGLU3	1493	-0.0082893	-0.0022846	0.025294	0.62843	1	0.790642	No	Excitatory neurons, spinal cord	Dorsal horn lamina 1-3	Spinal cord	Spinal cord	Glutamate (VGLUT2)		Spinal cord excitatory neurons	No
SCINH1	1509	-0.0079244	-0.0021947	0.024866	0.62501	1	0.790642	No	Inhibitory neurons, spinal cord	Dorsal horn, lamina 2-3,6	Spinal cord	Spinal cord	GABA,Glycine		Hindbrain neurons	No
SCINH9	1505	-0.0081953	-0.002267	0.025077	0.62809	1	0.790642	No	Inhibitory neurons, spinal cord	Dorsal horn, lamina 2-6	Spinal cord	Spinal cord	GABA,Glycine	Remaining heterogeneity for Nitric oxide	Spinal cord inhibitory neurons	No
TEINH20	1500	-0.0081769	-0.0022584	0.024733	0.62953	1	0.790642	No	Inhibitory interneurons, hippocampus	Hippocampus (sr/slm)	Hippocampus	Telencephalon	GABA		Telencephalon inhibitory interneurons	No
SYNOR3	1504	-0.0083253	-0.0023022	0.024548	0.63275	1	0.790938	No	Noradrenergic neurons, sympathetic	Sympathetic ganglion	Sympathetic ganglion	Neural crest	Noradrenaline		Sympathetic noradrenergic neurons	No
ACTE1	1518	-0.0094367	-0.0026206	0.025204	0.64595	1	0.794301	No	Telencephalon astrocytes, fibrous	Telencephalon	Telencephalon	Telencephalon			Astrocytes	No
PSNF1	1522	-0.0088822	-0.0024695	0.024608	0.64093	1	0.794301	No	Neurofilament (NF1), DRG	Dorsal root ganglion	Dorsal root ganglion	Neural crest	Glutamate (VGLUT1),Glutamate (VGLUT2)	Remaining heterogeneity for Nitric oxide	Peripheral sensory neurofilament neurons	No
SYNOR1	1509	-0.0091711	-0.0025399	0.024477	0.64605	1	0.794301	No	Noradrenergic erector muscle neurons	Sympathetic ganglion	Sympathetic ganglion	Neural crest	Noradrenaline		Sympathetic noradrenergic neurons	No
VSMCA	1516	-0.0094163	-0.0026133	0.024885	0.64743	1	0.794301	No	Vascular smooth muscle cells, arterial	CNS	CNS	Mesoderm			Vascular smooth muscle cells	No
ENTG1	1508	-0.011017	-0.0030504	0.024482	0.67365	1	0.82052	No	Enteric glia, proliferating	Enteric nervous system	Enteric nervous system	Neural crest			Enteric glia	No
MEINH8	1502	-0.01135	-0.0031368	0.024988	0.67516	1	0.82052	No	Inhibitory neurons, midbrain	Superior colliculus superficial grey layer; Erdinger-Westphal nucleus, periaqueductal grey, nucleus of the optic tract	Midbrain dorsal	Mesencephalon	GABA	Remaining heterogeneity for Nitric oxide	Di- and mesencephalon inhibitory neurons	No
PVM1	1502	-0.011464	-0.0031682	0.024794	0.67809	1	0.82052	No	Perivascular macrophages	CNS	CNS	Mesoderm			Perivascular macrophages	No
ENTG3	1500	-0.011995	-0.003313	0.024421	0.68835	1	0.829149	No	Enteric glia	Enteric nervous system	Enteric nervous system	Neural crest			Enteric glia	No
TEINH7	1491	-0.01405	-0.00387	0.025167	0.71167	1	0.85336	No	Interneuron-selective interneurons, hippocampus	Hippocampus	Hippocampus	Telencephalon	GABA		Telencephalon inhibitory interneurons	No
ACBG	1517	-0.015047	-0.0041772	0.025468	0.72267	1	0.85999	No	Bergmann glia	Cerebellum	Cerebellum	Rhombencephalon			Astrocytes	No
PSNP2	1514	-0.01453	-0.0040303	0.024468	0.72369	1	0.85999	No	Non-peptidergic (NP1.1), DRG	Dorsal root ganglion	Dorsal root ganglion	Neural crest	Glutamate (VGLUT2)		Peripheral sensory non-peptidergic neurons	No
HYPEP8	1495	-0.01513	-0.0041725	0.024701	0.7299	1	0.863498	No	Peptidergic neurons, hypothalamus	Anteroventral periventricular continue along midline to Medial septal nucleus	Hypothalamus	Diencephalon	Glutamate (VGLUT2)		Peptidergic neurons	No
SYNOR2	1507	-0.015853	-0.0043879	0.024516	0.74107	1	0.872816	No	Noradrenergic neurons, sympathetic	Sympathetic ganglion	Sympathetic ganglion	Neural crest	Noradrenaline		Sympathetic noradrenergic neurons	No
TEINH14	1491	-0.016704	-0.0046009	0.025195	0.74632	1	0.87511	No	CGE-derived neurogliaform cells Cxcl14+, cortex/hippocampus	Hippocampus,Cortex	Hippocampus,Cortex	Telencephalon	GABA	Remaining heterogeneity for Nitric oxide	Telencephalon inhibitory interneurons	No
TEINH16	1496	-0.017072	-0.0047095	0.025234	0.75064	1	0.876298	No	Ivy and MGE-derived neurogliaform cells, cortex/hippocampus	Hippocampus,Cortex	Hippocampus,Cortex	Telencephalon	GABA,Nitric oxide		Telencephalon inhibitory interneurons	No
PSPEP5	1509	-0.018075	-0.0050057	0.024459	0.77004	1	0.895003	No	Peptidergic (PEP1.2), DRG	Dorsal root ganglion	Dorsal root ganglion	Neural crest	Glutamate (VGLUT2)		Peripheral sensory peptidergic neurons	No
ACMB	1518	-0.020247	-0.0056226	0.025342	0.78783	1	0.899241	No	Dorsal midbrain Myoc-expressing astrocyte-like	Dorsal midbrain	Midbrain dorsal	Mesencephalon			Astrocytes	No
ENTG6	1503	-0.019315	-0.0053396	0.024764	0.78229	1	0.899241	No	Enteric glia	Enteric nervous system	Enteric nervous system	Neural crest			Enteric glia	No
PSPEP3	1517	-0.019692	-0.0054669	0.024608	0.78821	1	0.899241	No	Peptidergic (PEP1..4), DRG	Dorsal root ganglion	Dorsal root ganglion	Neural crest	Glutamate (VGLUT2)		Peripheral sensory peptidergic neurons	No
SCGLU9	1510	-0.019256	-0.0053347	0.025159	0.77798	1	0.899241	No	Excitatory neurons, spinal cord	Dorsal horn lamina 3	Spinal cord	Spinal cord	Glutamate (VGLUT2)		Spinal cord excitatory neurons	No
TEINH12	1500	-0.021087	-0.0058242	0.025328	0.79744	1	0.899241	No	Non-border Cck interneurons, cortex/hippocampus	Hippocampus,Cortex	Hippocampus,Cortex	Telencephalon	Glutamate (VGLUT3),GABA	Remaining heterogeneity for VGLUT3	Telencephalon inhibitory interneurons	No
TEINH5	1478	-0.021118	-0.0057936	0.025406	0.79707	1	0.899241	No	Interneuron-selective interneurons, cortex/hippocampus	Hippocampus,Cortex	Hippocampus,Cortex	Telencephalon	GABA,Nitric oxide		Telencephalon inhibitory interneurons	No
VLMC2	1505	-0.020221	-0.0055934	0.024637	0.7941	1	0.899241	No	Vascular leptomeningeal cells	Olfactory bulb-enriched	CNS	Neural crest			Vascular and leptomeningeal cells	No
CHOR	1479	-0.022749	-0.006243	0.025142	0.81721	1	0.91763	No	Choroid plexus epithelial cells	Medulla,Thalamus	Medulla,Thalamus	CNS			Choroid epithelial cells	No
OPC	1516	-0.025099	-0.0069659	0.024391	0.84826	1	0.948476	No	Oligodendrocytes precursor cells	CNS	CNS	CNS			Oligodendrocyte precursor cells	No
OEC	1506	-0.02699	-0.0074681	0.025488	0.85518	1	0.952196	No	Olfactory ensheathing cells	Olfactory bulb	Olfactory bulb	Neural crest			Olfactory ensheathing cells	No
EPMB	1513	-0.028127	-0.0077993	0.024609	0.87346	1	0.968481	No	Ependymal cells, midbrain	Dorsal midbrain pia	Midbrain dorsal	Mesencephalon			Ependymal cells	No
ENTG5	1503	-0.028712	-0.0079374	0.024661	0.87783	1	0.969271	No	Enteric glia	Enteric nervous system	Enteric nervous system	Neural crest			Enteric glia	No
ENTG2	1503	-0.030217	-0.0083534	0.024603	0.8903	1	0.974915	No	Enteric glia	Enteric nervous system	Enteric nervous system	Neural crest			Enteric glia	No
VLMC1	1515	-0.030254	-0.0083939	0.024837	0.8884	1	0.974915	No	Vascular leptomeningeal cells	CNS	CNS	Neural crest			Vascular and leptomeningeal cells	No
CR	1502	-0.030935	-0.0085494	0.024488	0.89674	1	0.977926	No	Cajal-Retzius cells, hippocampus	Dentate gyrus molecular layer	Dentate gyrus	Telencephalon	Glutamate (VGLUT1),Glutamate (VGLUT2)		Di- and mesencephalon excitatory neurons	No
ABC	1515	-0.042956	-0.011918	0.025158	0.95612	1	0.990628	No	Vascular leptomeningeal cells	Pia/meninges surface	CNS	Neural crest			Vascular and leptomeningeal cells	No
ENMFB	1513	-0.043509	-0.012064	0.024839	0.96007	1	0.990628	No	Enteric mesothelial fibroblasts	Enteric nervous system	Enteric nervous system	Neural crest			Enteric glia	No
ENTG4	1501	-0.038885	-0.010743	0.024768	0.94177	1	0.990628	No	Enteric glia	Enteric nervous system	Enteric nervous system	Neural crest			Enteric glia	No
EPSC	1514	-0.045192	-0.012535	0.025036	0.96446	1	0.990628	No	Ependymal cells, spinal cord	Spinal cord	Spinal cord	CNS			Ependymal cells	No
HYPEN	1526	-0.034485	-0.0095992	0.024564	0.91981	1	0.990628	No	Hypendymal cell, subcommissural organ	Subcommissural organ	Subcommissural organ	CNS			Subcommissural organ hypendymal cells	No
PER3	1524	-0.035005	-0.0097382	0.024332	0.92486	1	0.990628	No	Pericytes	CNS	CNS	Mesoderm			Vascular smooth muscle cells	No
RGDG	1512	-0.037315	-0.010344	0.024872	0.93322	1	0.990628	No	Dentate gyrus radial glia-like cells	Dentate gyrus subgranular zone	Dentate gyrus	Telencephalon			Dentate gyrus radial glia-like cells	No
RGSZ	1506	-0.045127	-0.012487	0.025273	0.96291	1	0.990628	No	Subventricular zone radial glia-like cells	Striatum, rostral migragtory stream, olfactory bulb	Striatum dorsal,Striatum ventral	Telencephalon			Subventricular zone radial glia-like cells	Yes
SATG1	1511	-0.044117	-0.012225	0.024475	0.96425	1	0.990628	No	Satellite glia, proliferating	Dorsal root ganglion	Dorsal root ganglion	Neural crest			Satellite glia	No
SATG2	1518	-0.035739	-0.0099247	0.02507	0.923	1	0.990628	No	Satellite glia	Dorsal root ganglion,Sympathetic ganglion	Dorsal root ganglion,Sympathetic ganglion	Neural crest			Satellite glia	No
SCGLU6	1487	-0.04265	-0.011733	0.025088	0.95542	1	0.990628	No	Excitatory neurons, spinal cord	Dorsal horn lamina 1-2	Spinal cord	Spinal cord	Glutamate (VGLUT2)		Spinal cord excitatory neurons	No
TECHO	1507	-0.034585	-0.0095725	0.024837	0.9181	1	0.990628	No	Cholinergic interneurons, telencephalon	Striatum,Amygdala	Striatum dorsal, Striatum ventral,Amygdala	Telencephalon	Glutamate (VGLUT3),GABA,Acetylcholine,Nitric oxide	Remaining heterogeneity for GABA, Nitric oxide	Cholinergic and monoaminergic neurons	Yes
TEINH10	1495	-0.043237	-0.011924	0.025489	0.95507	1	0.990628	No	R-LM border Cck interneurons, cortex/hippocampus	Hippocampus (sr/slm),Cortex	Hippocampus,Cortex	Telencephalon	Glutamate (VGLUT3),GABA	Remaining heterogeneity for VGLUT3, Nitric oxide	Telencephalon inhibitory interneurons	No
TEINH15	1505	-0.036676	-0.010145	0.024783	0.93054	1	0.990628	No	CGE-derived neurogliaform cells, cortex/hippocampus	Hippocampus,Cortex	Hippocampus,Cortex	Telencephalon	GABA,Nitric oxide		Telencephalon inhibitory interneurons	No
VECA	1512	-0.037519	-0.0104	0.024755	0.93518	1	0.990628	No	Vascular endothelial cells, arterial	CNS	CNS	Mesoderm			Vascular smooth muscle cells	No
EPEN	1516	-0.050208	-0.013934	0.024843	0.97835	1	0.994889	No	Ependymal cells	Brain	Brain	CNS			Ependymal cells	No
PER1	1520	-0.052979	-0.014721	0.024658	0.98416	1	0.994889	No	Pericytes	CNS	CNS	Mesoderm			Pericytes	No
TEINH9	1502	-0.051558	-0.014249	0.025313	0.97916	1	0.994889	No	Non-border Cck interneurons, hippocampus	Hippocampus	Hippocampus	Telencephalon	GABA		Telencephalon inhibitory interneurons	No
VECC	1514	-0.055507	-0.015396	0.024804	0.98738	1	0.994889	No	Vascular endothelial cells, capillary	CNS	CNS	Mesoderm			Vascular endothelial cells	No
VECV	1522	-0.054311	-0.0151	0.024439	0.98686	1	0.994889	No	Vascular endothelial cells, venous	CNS	CNS	Mesoderm			Vascular endothelial cells	No
PER2	1518	-0.064372	-0.017876	0.024652	0.99548	1	0.99548	No	Pericytes, possibly mixed with VENC	CNS	CNS	Mesoderm			Pericytes	No
TEINH8	1486	-0.060202	-0.016557	0.025007	0.99196	1	0.99548	No	Interneuron-selective interneurons, hippocampus	Hippocampus	Hippocampus	Telencephalon	GABA		Telencephalon inhibitory interneurons	No

### Sheet: 22. cell type clusters
Supplementary Table 22. TD-association enrichment analysis of clustered cell types from mouse brain single-cell RNA sequencing data by Zeisel et al. (PMID 30096314). Thirty-five groups of cell types were clustered based on the cell type description provided by Zeisel et al.. The cluster significance was evaluated based on the P-values from the individual cell type enrichment analysis in MAGMA. The table consists of three sections: 1) Results of enrichment of clusters (spanning columns A-D). Cluster (n of cell types): Name of the cluster and the number of individual cell types it contains; log10P_mean: The average of the −log10(P) values (from column J) for all cell types within the cluster; FDR: FDR-adjusted P-value for the cluster-level enrichment (n=35 tests); SignificantCluster: Significance status based on cluster-level FDR < 0.05. 2) Enrichment analysis of 265 individual cell types (spanning columns E–M). CATEGORY: Cell type identifier from Zeisel et al.; NGENES: Number of genes specifically expressed in the cell type (gene set size); BETA: Regression coefficient for the cell-type specificity metric; BETA_STD: Standardized BETA coefficient; SE: Standard error of the BETA coefficient; P: Nominal P-value for enrichment; P_Bonferroni: Bonferroni-corrected P-value (n=265 tests); FDR: False discovery rate (FDR) adjusted P-value (n=265 tests); Significant: Significance status based on FDR < 0.05. 3) Annotation of individual cell types provided by Zeisel et a. (spanning columns N-T), including Description, Region, Neurotransmitter, and Probable location.
Cluters of cell types (N = 35)				Individual cell types (N = 265)									Annotation
Cluster (n of cell types)	log10P_mean	FDR	SignificantCluster	CATEGORY	NGENES	BETA	BETA_STD	SE	P	P_BONFFERONI	FDR	Significant	Description	Probable location (manually assigned)	Region	Developmental compartment	Neurotransmitter	Comment	Taxonomy_group
D2 medium spiny neurons, striatum (n = 2)	3.8153	0.00509768	Yes	MSN3	1504	0.09909	0.027402	0.024804	3.25e-05	0.0086125	0.0024645	Yes	D2 medium spiny neurons, striatum	Striatum ventral	Striatum ventral	Telencephalon	GABA		Telencephalon projecting inhibitory neurons
				MSN2	1517	0.081024	0.022494	0.025421	0.00071977	0.190739	0.0173399	Yes	D2 medium spiny neurons, striatum	Striatum dorsal	Striatum dorsal	Telencephalon	GABA		Telencephalon projecting inhibitory neurons
D1 medium spiny neurons, striatum (n = 2)	3.53567	0.00509768	Yes	MSN4	1506	0.0972	0.026895	0.024864	4.65e-05	0.0123225	0.0024645	Yes	D1 medium spiny neurons, striatum	Striatum ventral	Striatum ventral	Telencephalon	GABA		Telencephalon projecting inhibitory neurons
				MSN1	1511	0.073558	0.020384	0.0253	0.0018248	0.483572	0.0230738	Yes	D1 medium spiny neurons, striatum	Striatum dorsal	Striatum dorsal	Telencephalon	GABA		Telencephalon projecting inhibitory neurons
Excitatory neurons, hindbrain (n = 10)	2.49103	0.0289539	Yes	HBGLU6	1479	0.097206	0.026676	0.024734	4.27e-05	0.0113155	0.0024645	Yes	Excitatory neurons, hindbrain	Pontine gray	Pons	Rhombencephalon	Glutamate (VGLUT1),Glutamate (VGLUT2),Nitric oxide	Further split possible	Hindbrain neurons
				HBGLU7	1483	0.097276	0.026729	0.024803	4.41e-05	0.0116865	0.0024645	Yes	Excitatory neurons, hindbrain	Tegmental reticular nucleus	Pons	Rhombencephalon	Glutamate (VGLUT1),Glutamate (VGLUT2),Nitric oxide		Hindbrain neurons
				HBGLU5	1529	0.083046	0.023137	0.025338	0.00052499	0.139122	0.0139122	Yes	Excitatory neurons, hindbrain	Pontine reticular nucleus, caudal part	Pons	Rhombencephalon	Glutamate (VGLUT1),Glutamate (VGLUT2),Nitric oxide		Hindbrain neurons
				HBGLU2	1438	0.072854	0.019739	0.02519	0.0019157	0.50766	0.0230738	Yes	Excitatory neurons, hindbrain	Nucleus of the solitary tract	Medulla	Rhombencephalon	Glutamate (VGLUT2),Nitric oxide		Di- and mesencephalon excitatory neurons
				HBGLU10	1472	0.073037	0.020001	0.025281	0.0019352	0.512828	0.0230738	Yes	Excitatory neurons, hindbrain	Nucleus of the solitary tract	Medulla	Rhombencephalon	Glutamate (VGLUT2)		Spinal cord excitatory neurons
				HBGLU9	1477	0.056202	0.015414	0.024986	0.012253	1	0.0811761	No	Excitatory neurons, hindbrain	Spinal nucleus of the trigeminal	Medulla	Rhombencephalon	Glutamate (VGLUT1),Glutamate (VGLUT2)	Further split possible, Remaining heterogeneity for Nitric oxide	Hindbrain neurons
				HBGLU3	1460	0.047805	0.013042	0.024994	0.027904	1	0.127312	No	Excitatory neurons, hindbrain	Nucleus of the solitary tract	Medulla	Rhombencephalon	Glutamate (VGLUT2),Nitric oxide	Remaining heterogeneity for Nitric oxide	Di- and mesencephalon excitatory neurons
				HBGLU8	1478	0.047482	0.013027	0.024914	0.028345	1	0.127312	No	Excitatory neurons, hindbrain	Tegmental reticular nucleus	Pons	Rhombencephalon	Glutamate (VGLUT1),Glutamate (VGLUT2),Nitric oxide		Hindbrain neurons
				HBGLU1	1476	0.043127	0.011825	0.025467	0.045198	1	0.149808	No	Excitatory neurons, hindbrain	Inferior olivary complex	Medulla	Rhombencephalon	Glutamate (VGLUT2),Glutamate (VGLUT3)		Di- and mesencephalon excitatory neurons
				HBGLU4	1472	0.035767	0.0097944	0.025042	0.076618	1	0.199464	No	Excitatory neurons, hindbrain	Medial vestibular nucleus and Nucleus prepositus	Medulla	Rhombencephalon	Glutamate (VGLUT1),Glutamate (VGLUT2)		Hindbrain neurons
Excitatory neurons, hippocampus CA1 (n = 2)	2.4803	0.0289539	Yes	TEGLU21	1502	0.087434	0.024164	0.025459	0.0002979	0.0789435	0.0112776	Yes	Excitatory neurons, hippocampus CA1	CA1 (posterior),subiculum,entorhinal	Hippocampus	Telencephalon	Glutamate (VGLUT1),Nitric oxide		Telencephalon projecting excitatory neurons
				TEGLU24	1519	0.044821	0.01245	0.025043	0.036756	1	0.139148	No	Excitatory neurons, hippocampus CA1	CA1	Hippocampus	Telencephalon	Glutamate (VGLUT1),Nitric oxide	Remaining heterogeneity for Nitric oxide	Telencephalon projecting excitatory neurons
Excitatory neurons, cerebral cortex (n = 20)	2.13271	0.0515693	No	TEGLU4	1521	0.10123	0.028137	0.025302	3.17e-05	0.0084005	0.0024645	Yes	Excitatory neurons, cerebral cortex	Cortex pyramidal layer 5, Cingulate/Retrosplenial area (superficial and deep)	Cortex	Telencephalon	Glutamate (VGLUT1),Glutamate (VGLUT2)	Further split possible based on VGLUT2	Telencephalon projecting excitatory neurons
				TEGLU12	1522	0.078473	0.021818	0.025162	0.00091002	0.241155	0.0200963	Yes	Excitatory neurons, cerebral cortex	Lateral cortex layer 6: gustatory, barrel field, auditory	Cortex	Telencephalon	Glutamate (VGLUT1),Glutamate (VGLUT2)		Telencephalon projecting excitatory neurons
				TEGLU18	1508	0.072805	0.020157	0.025301	0.002007	0.531855	0.0230738	Yes	Excitatory neurons, cerebral cortex	Anterior olfactory nucleus, deep layer	Cortex	Telencephalon	Glutamate (VGLUT1),Glutamate (VGLUT2)		Telencephalon projecting excitatory neurons
				TEGLU7	1522	0.072167	0.020065	0.02494	0.001907	0.505355	0.0230738	Yes	Excitatory neurons, cerebral cortex	Cortical pyramidal layer 2/3	Cortex	Telencephalon	Glutamate (VGLUT1),Glutamate (VGLUT2)	Remaining heterogeneity for VGLUT2, Nitric oxide	Telencephalon projecting excitatory neurons
				TEGLU17	1511	0.071653	0.019856	0.024907	0.0020113	0.532995	0.0230738	Yes	Excitatory neurons, cerebral cortex	Piriform pyramidal	Cortex	Telencephalon	Glutamate (VGLUT1),Glutamate (VGLUT2)	Remaining heterogeneity for Nitric oxide	Telencephalon projecting excitatory neurons
				TEGLU13	1513	0.073429	0.020361	0.024704	0.0014803	0.39228	0.0230738	Yes	Excitatory neurons, cerebral cortex	Subiculum	Cortex	Telencephalon	Glutamate (VGLUT1),Glutamate (VGLUT2),Nitric oxide	Remaining heterogeneity for VGLUT2	Telencephalon projecting excitatory neurons
				TEGLU14	1506	0.07296	0.020188	0.025034	0.0017844	0.472866	0.0230738	Yes	Excitatory neurons, cerebral cortex	Subiculum	Cortex	Telencephalon	Glutamate (VGLUT1),Glutamate (VGLUT2)		Telencephalon projecting excitatory neurons
				TEGLU15	1506	0.063858	0.01767	0.025128	0.0055273	1	0.045773	Yes	Excitatory neurons, cerebral cortex	Piriform pyramidal	Cortex	Telencephalon	Glutamate (VGLUT1),Glutamate (VGLUT2)	Remaining heterogeneity for Nitric oxide	Telencephalon projecting excitatory neurons
				TEGLU2	1513	0.062792	0.017411	0.024933	0.0059003	1	0.0471186	Yes	Excitatory neurons, cerebral cortex	Cortex pyramidal layer 6b	Cortex	Telencephalon	Glutamate (VGLUT1)		Telencephalon projecting excitatory neurons
				TEGLU11	1524	0.062233	0.017313	0.025243	0.0068494	1	0.0490565	Yes	Excitatory neurons, cerebral cortex	Cortical pyramidal (poor markers)	Cortex	Telencephalon	Glutamate (VGLUT1)		Telencephalon projecting excitatory neurons
				TEGLU19	1507	0.054084	0.01497	0.025372	0.016527	1	0.0936521	No	Excitatory neurons, cerebral cortex	Anterior olfactory nucleus and ventral striatum	Cortex	Telencephalon	Glutamate (VGLUT1)		Telencephalon projecting excitatory neurons
				TEGLU10	1520	0.052851	0.014685	0.025167	0.017874	1	0.0982663	No	Excitatory neurons, cerebral cortex	Cortical pyramidal layer 5	Cortex	Telencephalon	Glutamate (VGLUT1)	Remaining heterogeneity for VGLUT2, Nitric oxide	Telencephalon projecting excitatory neurons
				TEGLU20	1510	0.051366	0.01423	0.024639	0.018557	1	0.0983521	No	Excitatory neurons, cerebral cortex	Cortex pyramidal layer 6	Cortex	Telencephalon	Glutamate (VGLUT1)	Remaining heterogeneity for Nitric oxide	Telencephalon projecting excitatory neurons
				TEGLU3	1524	0.05095	0.014174	0.024733	0.019709	1	0.10044	No	Excitatory neurons, cerebral cortex	Cortex pyramidal layer 6	Cortex	Telencephalon	Glutamate (VGLUT1)		Telencephalon projecting excitatory neurons
				TEGLU1	1517	0.047507	0.013189	0.02448	0.026161	1	0.122821	No	Excitatory neurons, cerebral cortex	Cingulate/Retrosplenial area, layer 6	Cortex	Telencephalon	Glutamate (VGLUT1),Glutamate (VGLUT2),Glutamate (VGLUT3)	Remaining heterogeneity for VGLUT3	Telencephalon projecting excitatory neurons
				TEGLU9	1524	0.04532	0.012608	0.025073	0.03535	1	0.139148	No	Excitatory neurons, cerebral cortex	Cingulate/Retrosplenial area, layer 5	Cortex	Telencephalon	Glutamate (VGLUT1),Glutamate (VGLUT2)		Telencephalon projecting excitatory neurons
				TEGLU16	1510	0.045372	0.012569	0.025286	0.036388	1	0.139148	No	Excitatory neurons, cerebral cortex	Piriform pyramidal	Cortex	Telencephalon	Glutamate (VGLUT1),Glutamate (VGLUT2),Nitric oxide		Telencephalon projecting excitatory neurons
				TEGLU5	1519	0.040028	0.011119	0.025292	0.056761	1	0.174075	No	Excitatory neurons, cerebral cortex	Entorhinal superficial layers	Cortex	Telencephalon	Glutamate (VGLUT1),Glutamate (VGLUT2)		Telencephalon projecting excitatory neurons
				TEGLU8	1519	0.035663	0.0099065	0.024988	0.076775	1	0.199464	No	Excitatory neurons, cerebral cortex	Cortical pyramidal layer 4	Cortex	Telencephalon	Glutamate (VGLUT1),Glutamate (VGLUT2)		Telencephalon projecting excitatory neurons
				TEGLU6	1519	0.030588	0.0084969	0.024588	0.10675	1	0.25717	No	Excitatory neurons, cerebral cortex	Cingulate/Retrosplenial area, layer 2	Cortex	Telencephalon	Glutamate (VGLUT1),Glutamate (VGLUT2)	Remaining heterogeneity for Nitric oxide	Telencephalon projecting excitatory neurons
Cholinergic neurons, hindbrain (n = 2)	2.0246	0.0540589	No	HBCHO2	1463	0.07363	0.020106	0.025247	0.0017733	0.469925	0.0230738	Yes	Cholinergic neurons, hindbrain	Medial pontine nuclei, reticulotegmental nuclei	Pons	Rhombencephalon	Glutamate (VGLUT1),Glutamate (VGLUT2),Acetylcholine,Nitric oxide	Trinarization detects Serotonin	Hindbrain neurons
				HBCHO1	1456	0.042092	0.011469	0.025641	0.050352	1	0.162723	No	Cholinergic neurons, hindbrain	Medulla (several nuclei)	Medulla	Rhombencephalon	Glutamate (VGLUT1),Glutamate (VGLUT2),Acetylcholine		Hindbrain neurons
Excitatory neurons, thalamus (n = 3)	1.9661	0.0540589	No	DEGLU4	1495	0.064582	0.01781	0.025216	0.0052223	1	0.0446422	Yes	Excitatory neurons, thalamus	Parafascicular nucleus	Thalamus	Diencephalon	Glutamate (VGLUT1),Glutamate (VGLUT2)		Di- and mesencephalon excitatory neurons
				DEGLU3	1488	0.054352	0.014957	0.024911	0.01457	1	0.0891845	No	Excitatory neurons, thalamus	Paraventricular nucleus of the thalamus	Thalamus	Diencephalon	Glutamate (VGLUT2)		Di- and mesencephalon excitatory neurons
				DEGLU1	1521	0.052856	0.014691	0.024819	0.01661	1	0.0936521	No	Excitatory neurons, thalamus	Posterior thalamus	Thalamus	Diencephalon	Glutamate (VGLUT1),Glutamate (VGLUT2)		Di- and mesencephalon excitatory neurons
Inhibitory neurons, hindbrain (n = 9)	1.71057	0.0757283	No	HBINH4	1472	0.086931	0.023805	0.024914	0.00024299	0.0643924	0.0107321	Yes	Inhibitory neurons, hindbrain	Paragigantocellular reticular nucleus	Medulla	Rhombencephalon	GABA,Glycine	Remaining heterogeneity for Nitric oxide	Hindbrain neurons
				HBINH6	1471	0.084038	0.023006	0.025392	0.00046839	0.124123	0.0137915	Yes	Inhibitory neurons, hindbrain	Koelliker-Fuse subnucleus	Pons	Rhombencephalon	GABA,Glycine	Further split possible, Remaining heterogeneity for Nitric oxide, Trinarization detects Acetylcholine	Hindbrain neurons
				HBINH5	1464	0.064708	0.017676	0.025131	0.0050201	1	0.0446422	Yes	Inhibitory neurons, hindbrain	Gigantocellular reticular nucleus	Medulla	Rhombencephalon	GABA,Glycine		Di- and mesencephalon inhibitory neurons
				HBINH7	1491	0.046253	0.01274	0.02494	0.031839	1	0.131833	No	Inhibitory neurons, hindbrain	Superior olivary complex	Pons	Rhombencephalon	GABA,Glycine	Further split possible based on Nitric oxide	Hindbrain neurons
				HBINH9	1469	0.039226	0.010732	0.025032	0.058564	1	0.174344	No	Inhibitory neurons, hindbrain	Paragigantocellular reticular nucleus	Medulla	Rhombencephalon	GABA,Glycine	Remaining heterogeneity for Nitric oxide	Spinal cord inhibitory neurons
				HBINH2	1459	0.036997	0.01009	0.02513	0.070492	1	0.192581	No	Inhibitory neurons, hindbrain	Nucleus of the solitary tract	Medulla	Rhombencephalon	GABA,Glycine,Acetylcholine,Nitric oxide	Remaining heterogeneity for Acetylcholine	Hindbrain neurons
				HBINH8	1491	0.031276	0.0086146	0.024683	0.10258	1	0.249392	No	Inhibitory neurons, hindbrain	Spinal nucleus of the trigeminal	Medulla	Rhombencephalon	GABA,Glycine		Hindbrain neurons
				HBINH1	1495	0.018628	0.0051373	0.024778	0.22609	1	0.416068	No	Inhibitory neurons, hindbrain	Pons, interpeduncular and tegmental nuclei in rh1	Pons	Rhombencephalon	GABA,Nitric oxide		Di- and mesencephalon inhibitory neurons
				HBINH3	1467	0.018276	0.004997	0.024864	0.23116	1	0.420497	No	Inhibitory neurons, hindbrain	Paragigantocellular reticular nucleus	Medulla	Rhombencephalon	GABA,Glycine	Remaining heterogeneity for Nitric oxide	Hindbrain neurons
Myelin forming oligodendrocytes (MFOL) (n = 2)	1.71079	0.0757283	No	MFOL1	1511	0.054503	0.015104	0.024463	0.012948	1	0.0836883	No	Myelin forming oligodendrocytes (MFOL)	Pons/medulla (possible batch effect)	CNS	CNS			Oligodendrocytes
				MFOL2	1521	0.046664	0.01297	0.024664	0.029256	1	0.129214	No	Myelin forming oligodendrocytes (MFOL)	CNS	CNS	CNS			Oligodendrocytes
Granule neuroblasts, dentate gyrus (n = 3)	1.357	0.152914	No	DGGRC1	1515	0.068815	0.019093	0.02503	0.0029902	0.792403	0.030477	Yes	Granule neuroblasts, dentate gyrus	Dentate gyrus	Dentate gyrus	Telencephalon	Glutamate (VGLUT1)		Dentate gyrus granule neurons
				DGNBL2	1509	0.042034	0.011641	0.024826	0.045225	1	0.149808	No	Granule neuroblasts, dentate gyrus	Dentate gyrus	Dentate gyrus	Telencephalon	Glutamate (VGLUT1)	Remaining heterogeneity for VGLUT1	Non-glutamatergic neuroblasts
				DGNBL1	1504	-0.0080873	-0.0022364	0.024774	0.62795	1	0.790642	No	Granule neuroblasts, dentate gyrus	Dentate gyrus	Dentate gyrus	Telencephalon	Glutamate (VGLUT2)		Non-glutamatergic neuroblasts
Serotonergic neurons, hindbrain (n = 5)	1.29028	0.152914	No	HBSER2	1436	0.070561	0.019105	0.025441	0.0027762	0.735693	0.0294277	Yes	Serotonergic neurons, hindbrain	Nucleus raphe Pons (B5, B6)	Pons	Rhombencephalon	Glutamate (VGLUT3),Serotonin	Remaining heterogeneity for Nitric oxide	Cholinergic and monoaminergic neurons
				HBSER1	1469	0.04639	0.012692	0.024938	0.031437	1	0.131833	No	Serotonergic neurons, hindbrain	Ventral midbrain/isthmic dorsal raphe (B7), caudal linear nucleus (B8), medial lemniscus (B9), isthmic periaqueductal grey (B4?)	Pons	Rhombencephalon	Glutamate (VGLUT3),Serotonin	Remaining heterogeneity for Nitric oxide	Cholinergic and monoaminergic neurons
				HBSER3	1460	0.039013	0.010644	0.025332	0.061782	1	0.179915	No	Serotonergic neurons, hindbrain	Ventral midbrain, rostral pons	Pons	Rhombencephalon	Glutamate (VGLUT3),GABA,Serotonin	Remaining heterogeneity for VGLUT3	Cholinergic and monoaminergic neurons
				HBSER5	1448	0.025598	0.0069574	0.025207	0.15494	1	0.342159	No	Serotonergic neurons, hindbrain	Nucleus raphe pons (pallidus, oscurus, magnus, B1-3)	Pons	Rhombencephalon	GABA,Serotonin		Cholinergic and monoaminergic neurons
				HBSER4	1440	0.0048864	0.0013247	0.025261	0.42331	1	0.628701	No	Serotonergic neurons, hindbrain	Nucleus raphe medulla (pallidus, oscurus, magnus, B1-3)	Medulla	Rhombencephalon	Glutamate (VGLUT3),Serotonin	Remaining heterogeneity for Acetylcholine	Cholinergic and monoaminergic neurons
Excitatory neurons, midbrain (n = 12)	1.28044	0.152914	No	MEGLU5	1515	0.073236	0.020319	0.024905	0.0016405	0.434733	0.0230738	Yes	Excitatory neurons, midbrain	Superior colliculus, sensory related	Midbrain dorsal	Mesencephalon	Glutamate (VGLUT2)		Di- and mesencephalon excitatory neurons
				MEGLU8	1503	0.053683	0.014841	0.024677	0.014808	1	0.0891845	No	Excitatory neurons, midbrain	Inferior colliculus	Midbrain dorsal	Mesencephalon	Glutamate (VGLUT2),Nitric oxide		Di- and mesencephalon excitatory neurons
				MEGLU6	1492	0.053751	0.01481	0.025131	0.016231	1	0.0936521	No	Excitatory neurons, midbrain	Superior colliculus, sensory related, deep layer	Midbrain dorsal	Mesencephalon	Glutamate (VGLUT2)		Di- and mesencephalon excitatory neurons
				MEGLU1	1508	0.049744	0.013773	0.02478	0.022361	1	0.111805	No	Excitatory neurons, midbrain	Superior colliculus, red nucleus	Midbrain dorsal	Mesencephalon	Glutamate (VGLUT2)	Remaining heterogeneity for Nitric oxide	Di- and mesencephalon excitatory neurons
				MEGLU10	1472	0.04832	0.013232	0.024953	0.026418	1	0.122821	No	Excitatory neurons, midbrain	Inferior colliculus	Midbrain dorsal	Mesencephalon	Glutamate (VGLUT2),Nitric oxide		Di- and mesencephalon excitatory neurons
				MEGLU4	1510	0.040685	0.011271	0.024894	0.051108	1	0.163176	No	Excitatory neurons, midbrain	Superior colliculus, sensory related	Midbrain dorsal	Mesencephalon	Glutamate (VGLUT2),Nitric oxide		Di- and mesencephalon excitatory neurons
				MEGLU2	1476	0.03748	0.010276	0.025333	0.069515	1	0.19189	No	Excitatory neurons, midbrain	Periaqueductal grey	Midbrain dorsal	Mesencephalon	Glutamate (VGLUT2)		Di- and mesencephalon excitatory neurons
				MEGLU11	1497	0.029151	0.0080441	0.025577	0.12721	1	0.290609	No	Excitatory neurons, midbrain	Inferior colliculus	Midbrain dorsal	Mesencephalon	Glutamate (VGLUT2)		Di- and mesencephalon excitatory neurons
				MEGLU9	1490	0.024834	0.0068382	0.024856	0.15888	1	0.342302	No	Excitatory neurons, midbrain	Mantle of inferior colliculus	Midbrain dorsal	Mesencephalon	Glutamate (VGLUT2),Nitric oxide	Further split possible based on Th	Di- and mesencephalon excitatory neurons
				MEGLU7	1508	0.020571	0.0056955	0.024892	0.20429	1	0.398591	No	Excitatory neurons, midbrain	Inferior colliculus	Midbrain dorsal	Mesencephalon	Glutamate (VGLUT2)		Di- and mesencephalon excitatory neurons
				DEGLU5	1479	0.01158	0.003178	0.025025	0.32178	1	0.55014	No	Excitatory neurons, midbrain	Anterior pretectal nucleus	Midbrain dorsal	Mesencephalon	Glutamate (VGLUT2)		Di- and mesencephalon excitatory neurons
				MEGLU3	1494	0.0068617	0.0018917	0.02509	0.39224	1	0.604708	No	Excitatory neurons, midbrain	Periaqueductal grey	Midbrain dorsal	Mesencephalon	Glutamate (VGLUT2)		Di- and mesencephalon excitatory neurons
Inhibitory neurons, olfactory bulb (n = 5)	1.18666	0.175171	No	OBINH4	1504	0.061347	0.016965	0.02499	0.0070519	1	0.0491777	Yes	Inhibitory neurons, olfactory bulb	Olfactory bulb, inner granular layer	Olfactory bulb	Telencephalon	GABA		Olfactory inhibitory neurons
				OBINH3	1512	0.046289	0.012831	0.024747	0.030718	1	0.131295	No	Inhibitory neurons, olfactory bulb	Accessory olfactory bulb granular layer	Olfactory bulb	Telencephalon	GABA		Olfactory inhibitory neurons
				OBINH1	1508	0.032473	0.0089907	0.024878	0.095905	1	0.237522	No	Inhibitory neurons, olfactory bulb	Main and accessory olfactory bulb granular layer	Olfactory bulb	Telencephalon	GABA		Olfactory inhibitory neurons
				OBNBL5	1505	0.027266	0.0075422	0.024621	0.13406	1	0.30364	No	Inhibitory neurons, olfactory bulb	Main olfactory bulb, glomerular layer and Accessory olfactory bulb, granular layer	Olfactory bulb	Telencephalon	GABA		Olfactory inhibitory neurons
				OBNBL4	1494	0.0050737	0.0013988	0.024708	0.41865	1	0.626792	No	Inhibitory neurons, olfactory bulb	Main olfactory bulb, glomerular layer	Olfactory bulb	Telencephalon	GABA		Olfactory inhibitory neurons
Cholinergic enteric neurons, VGLUT2 (n = 2)	1.15003	0.176975	No	ENT8	1476	0.056213	0.015412	0.025401	0.013458	1	0.0849136	No	Cholinergic enteric neurons, VGLUT2	Myenteric plexus of small intestine	Enteric nervous system	Neural crest	Glutamate (VGLUT2),Acetylcholine		Enteric neurons
				ENT7	1503	0.0082214	0.0022728	0.025249	0.37236	1	0.587354	No	Cholinergic enteric neurons, VGLUT2	Myenteric plexus of small intestine	Enteric nervous system	Neural crest	Glutamate (VGLUT2),Acetylcholine	Remaining heterogeneity for Dopamine	Enteric neurons
Peptidergic neurons, hypothalamus (n = 6)	1.08462	0.192023	No	HYPEP3	1477	0.061137	0.016767	0.024782	0.0068195	1	0.0490565	Yes	Peptidergic neurons, hypothalamus	Ventromedial hypothalamic nucleus	Hypothalamus	Diencephalon	Glutamate (VGLUT2),Nitric oxide	Trinarization detects GABA	Peptidergic neurons
				DEINH5	1454	0.044699	0.012172	0.025119	0.037592	1	0.140308	No	Peptidergic neurons, hypothalamus	Medial preoptic nucleus, Bed nuclei of the stria terminalis anterior division	Hypothalamus	Diencephalon	GABA		Peptidergic neurons
				HYPEP1	1462	0.036092	0.0098527	0.024809	0.072872	1	0.195599	No	Peptidergic neurons, hypothalamus	Lateral hypothalamic area	Hypothalamus	Diencephalon	Glutamate (VGLUT2)	Remaining heterogeneity for Nitric oxide	Peptidergic neurons
				DEINH6	1497	0.026623	0.0073465	0.024797	0.1415	1	0.317775	No	Peptidergic neurons, hypothalamus	Arcuate hypothalamic nucleus (probably, Npy, Agrp cells)	Hypothalamus	Diencephalon	GABA		Peptidergic neurons
				HYPEP2	1475	0.024466	0.0067061	0.024704	0.161	1	0.344073	No	Peptidergic neurons, hypothalamus	Paraventricular hypothalamic nucleus	Hypothalamus	Diencephalon	Glutamate (VGLUT2),Nitric oxide	Remaining heterogeneity for VGLUT2	Peptidergic neurons
				HYPEP8	1495	-0.01513	-0.0041725	0.024701	0.7299	1	0.863498	No	Peptidergic neurons, hypothalamus	Anteroventral periventricular continue along midline to Medial septal nucleus	Hypothalamus	Diencephalon	Glutamate (VGLUT2)		Peptidergic neurons
Neuroblasts, olfactory bulb (n = 2)	0.999894	0.218803	No	OBNBL2	1521	0.049062	0.013637	0.025015	0.024933	1	0.120132	No	Neuroblasts, olfactory bulb	Main olfactory bulb mitral layer, Main olfactory bulb outer plexiform layer	Olfactory bulb	Telencephalon	Glutamate (VGLUT1),Glutamate (VGLUT2)	Remaining heterogeneity for VGLUT1	Glutamatergic neuroblasts
				OBNBL3	1491	0.0062155	0.001712	0.024856	0.40127	1	0.610287	No	Neuroblasts, olfactory bulb	Olfactory bulb	Olfactory bulb	Telencephalon	GABA		Non-glutamatergic neuroblasts
Neuroblasts, cerebellum (n = 2)	0.95289	0.229471	No	CBNBL1	1505	0.037607	0.010403	0.025229	0.068044	1	0.189807	No	Neuroblasts, cerebellum	Hindbrain (pons, medulla cerebellum)	Pons,Medulla,Cerebellum	Rhombencephalon	Glutamate (VGLUT1),Glutamate (VGLUT2)		Glutamatergic neuroblasts
				CBNBL2	1516	0.022629	0.0062801	0.024986	0.18257	1	0.379592	No	Neuroblasts, cerebellum	Cerebellum	Cerebellum	Rhombencephalon	Glutamate (VGLUT1)		Cerebellum neurons
Inhibitory neurons, midbrain (n = 14)	0.870109	0.262232	No	MEINH2	1511	0.067144	0.018607	0.024631	0.0032096	0.850544	0.0315016	Yes	Inhibitory neurons, midbrain	Midbrain	Midbrain dorsal,Midbrain ventral	Mesencephalon	GABA		Di- and mesencephalon inhibitory neurons
				MEINH1	1507	0.046645	0.01291	0.024863	0.030336	1	0.131295	No	Inhibitory neurons, midbrain	VTA, Substantia nigra, central nucleus raphe	Midbrain ventral	Mesencephalon	GABA,Nitric oxide		Cerebellum neurons
				MEINH12	1497	0.039183	0.010812	0.024758	0.056767	1	0.174075	No	Inhibitory neurons, midbrain	Superior colliculus	Midbrain dorsal	Mesencephalon	GABA		Di- and mesencephalon inhibitory neurons
				MEINH6	1500	0.039445	0.010895	0.025067	0.057806	1	0.174075	No	Inhibitory neurons, midbrain	Superior colliculus	Midbrain dorsal	Mesencephalon	GABA	Trinarization detects VGLUT2	Di- and mesencephalon inhibitory neurons
				MEINH14	1488	0.035617	0.0098014	0.024864	0.076014	1	0.199464	No	Inhibitory neurons, midbrain	Midbrain reticular nucleus, Darkschewitz nucleus,	Midbrain ventral	Mesencephalon	GABA		Peptidergic neurons
				MEINH3	1489	0.0293	0.0080656	0.024748	0.11823	1	0.277157	No	Inhibitory neurons, midbrain	Dorsal midbrain, medial geniculate nucleus, anteroventral midbrain	Midbrain dorsal	Mesencephalon	GABA		Di- and mesencephalon inhibitory neurons
				MEINH5	1509	0.028985	0.0080274	0.024586	0.11923	1	0.277157	No	Inhibitory neurons, midbrain	Superior colliculus (sparse)	Midbrain dorsal	Mesencephalon	GABA		Di- and mesencephalon inhibitory neurons
				MEINH7	1496	0.020183	0.0055678	0.025075	0.21045	1	0.401218	No	Inhibitory neurons, midbrain	Superior colliculus	Midbrain dorsal	Mesencephalon	GABA		Di- and mesencephalon inhibitory neurons
				MEINH11	1492	0.011599	0.0031959	0.024969	0.32113	1	0.55014	No	Inhibitory neurons, midbrain	Superior colliculus superficial gray layer	Midbrain dorsal	Mesencephalon	GABA,Nitric oxide		Di- and mesencephalon inhibitory neurons
				MEINH13	1469	0.0074965	0.0020509	0.024992	0.38211	1	0.599167	No	Inhibitory neurons, midbrain	Ventral/caudal midbrain (SN, VTA, reticular nucleus)	Midbrain ventral	Mesencephalon	GABA		Di- and mesencephalon inhibitory neurons
				MEINH4	1480	0.0051123	0.0014034	0.024816	0.41839	1	0.626792	No	Inhibitory neurons, midbrain	Anterior pretectal nucleus	Midbrain dorsal	Mesencephalon	GABA,Nitric oxide		Di- and mesencephalon inhibitory neurons
				MEINH10	1500	0.0010771	0.00029748	0.025167	0.48293	1	0.680726	No	Inhibitory neurons, midbrain	Superior colliculus superficial grey layer	Midbrain dorsal	Mesencephalon	GABA,Nitric oxide		Di- and mesencephalon inhibitory neurons
				MEINH9	1504	-0.0029047	-0.00080325	0.025202	0.54588	1	0.752614	No	Inhibitory neurons, midbrain	Dorsal midbrain scattered	Midbrain dorsal	Mesencephalon	GABA	Remaining heterogeneity for Nitric oxide	Di- and mesencephalon inhibitory neurons
				MEINH8	1502	-0.01135	-0.0031368	0.024988	0.67516	1	0.82052	No	Inhibitory neurons, midbrain	Superior colliculus superficial grey layer; Erdinger-Westphal nucleus, periaqueductal grey, nucleus of the optic tract	Midbrain dorsal	Mesencephalon	GABA	Remaining heterogeneity for Nitric oxide	Di- and mesencephalon inhibitory neurons
Cholinergic enteric neurons (n = 4)	0.697483	0.369685	No	ENT6	1475	0.046419	0.012723	0.025238	0.032949	1	0.134331	No	Cholinergic enteric neurons	Myenteric plexus of small intestine	Enteric nervous system	Neural crest	Acetylcholine		Enteric neurons
				ENT9	1505	0.012645	0.0034979	0.025094	0.30716	1	0.535509	No	Cholinergic enteric neurons	Myenteric plexus of small intestine	Enteric nervous system	Neural crest	Acetylcholine		Enteric neurons
				ENT5	1504	0.0084436	0.0023349	0.024956	0.36755	1	0.586919	No	Cholinergic enteric neurons	Myenteric plexus of small intestine	Enteric nervous system	Neural crest	Acetylcholine		Enteric neurons
				ENT4	1507	0.0040257	0.0011143	0.025008	0.43606	1	0.63843	No	Cholinergic enteric neurons	Myenteric plexus of small intestine	Enteric nervous system	Neural crest	Acetylcholine		Enteric neurons
Inhibitory neurons, thalamus (n = 3)	0.660685	0.381302	No	DEINH1	1482	0.026216	0.0072011	0.024762	0.14487	1	0.32261	No	Inhibitory neurons, thalamus	Reticular nucleus of the thalamus (Sst low)	Thalamus	Diencephalon	GABA	Trinarization detects VGLUT2	Telencephalon inhibitory interneurons
				DEINH2	1492	0.019107	0.0052646	0.024816	0.22066	1	0.410972	No	Inhibitory neurons, thalamus	Reticular nucleus of the thalamus	Thalamus	Diencephalon	GABA		Telencephalon inhibitory interneurons
				DEINH4	1464	0.011258	0.0030753	0.024966	0.32602	1	0.553816	No	Inhibitory neurons, thalamus	Paraventricular nucleus of the thalamus (best fit) but do not fit with Nmu expression	Thalamus	Diencephalon	GABA,Nitric oxide		Peptidergic neurons
Microglia, activated (n = 2)	0.64058	0.381302	No	MGL3	1511	0.02055	0.0056947	0.024895	0.20456	1	0.398591	No	Microglia, activated	CNS	CNS	Mesoderm			Microglia
				MGL2	1505	0.016408	0.0045386	0.025006	0.25587	1	0.452037	No	Microglia, activated	CNS	CNS	Mesoderm			Microglia
Excitatory neurons, spinal cord (n = 10)	0.5763	0.388952	No	SCGLU7	1517	0.051834	0.01439	0.024994	0.019058	1	0.0990269	No	Excitatory neurons, spinal cord	Dorsal horn lamina 2-5	Spinal cord	Spinal cord	Glutamate (VGLUT2)		Spinal cord excitatory neurons
				SCGLU5	1503	0.037496	0.010366	0.024707	0.064564	1	0.183973	No	Excitatory neurons, spinal cord	Dorsal horn, lamina 2-3	Spinal cord	Spinal cord	Glutamate (VGLUT2)		Spinal cord excitatory neurons
				SCGLU8	1514	0.03225	0.0089452	0.02486	0.09728	1	0.238696	No	Excitatory neurons, spinal cord	Dorsal horn lamina 2-5	Spinal cord	Spinal cord	Glutamate (VGLUT2)	Neurotransmitter assigned manually	Spinal cord excitatory neurons
				SCGLU1	1490	0.020928	0.0057628	0.025057	0.2018	1	0.398591	No	Excitatory neurons, spinal cord	Dorsal horn lamina 4-6	Spinal cord	Spinal cord	Glutamate (VGLUT2)		Spinal cord excitatory neurons
				SCGLU2	1497	0.0047626	0.0013142	0.02507	0.42467	1	0.628701	No	Excitatory neurons, spinal cord	Dorsal horn lamina 4-6	Spinal cord	Spinal cord	Glutamate (VGLUT2)		Spinal cord excitatory neurons
				SCGLU4	1489	-0.0048226	-0.0013275	0.024866	0.57689	1	0.774118	No	Excitatory neurons, spinal cord	Dorsal horn lamina 2-3	Spinal cord	Spinal cord	Glutamate (VGLUT2),Nitric oxide		Spinal cord excitatory neurons
				SCGLU3	1493	-0.0082893	-0.0022846	0.025294	0.62843	1	0.790642	No	Excitatory neurons, spinal cord	Dorsal horn lamina 1-3	Spinal cord	Spinal cord	Glutamate (VGLUT2)		Spinal cord excitatory neurons
				SCGLU10	1514	-0.0080696	-0.0022382	0.025464	0.62434	1	0.790642	No	Excitatory neurons, spinal cord	Dorsal horn lamina 2-4	Spinal cord	Spinal cord	Glutamate (VGLUT2)		Spinal cord excitatory neurons
				SCGLU9	1510	-0.019256	-0.0053347	0.025159	0.77798	1	0.899241	No	Excitatory neurons, spinal cord	Dorsal horn lamina 3	Spinal cord	Spinal cord	Glutamate (VGLUT2)		Spinal cord excitatory neurons
				SCGLU6	1487	-0.04265	-0.011733	0.025088	0.95542	1	0.990628	No	Excitatory neurons, spinal cord	Dorsal horn lamina 1-2	Spinal cord	Spinal cord	Glutamate (VGLUT2)		Spinal cord excitatory neurons
Inhibitory neurons, hypothalamus (n = 3)	0.584062	0.388952	No	DEINH3	1483	0.033039	0.0090781	0.025159	0.094565	1	0.236412	No	Inhibitory neurons, hypothalamus	Subthalamic nucleus	Hypothalamus	Diencephalon	GABA		Di- and mesencephalon inhibitory neurons
				DEINH7	1475	0.01216	0.0033329	0.024923	0.31282	1	0.541812	No	Inhibitory neurons, hypothalamus	Suprachiasmatic nucleus, Medial preoptic nucleus	Hypothalamus	Diencephalon	GABA		Peptidergic neurons
				DEINH8	1467	-0.006153	-0.0016823	0.024762	0.59812	1	0.77697	No	Inhibitory neurons, hypothalamus	Suprachiasmatic nucleus, Medial preoptic nucleus	Hypothalamus	Diencephalon	GABA		Peptidergic neurons
Inhibitory neurons, spinal cord (n = 10)	0.573961	0.388952	No	SCINH7	1514	0.042143	0.011689	0.025175	0.047078	1	0.154021	No	Inhibitory neurons, spinal cord	Dorsal horn, lamina 2-6	Spinal cord	Spinal cord	GABA		Spinal cord inhibitory neurons
				SCINH10	1502	0.037091	0.010251	0.025521	0.073073	1	0.195599	No	Inhibitory neurons, spinal cord	Dorsal horn, lamina 2-6	Spinal cord	Spinal cord	GABA,Glycine,Nitric oxide	Remaining heterogeneity for Glycine	Spinal cord inhibitory neurons
				SCINH2	1498	0.0311	0.0085846	0.025269	0.10922	1	0.258422	No	Inhibitory neurons, spinal cord	Dorsal horn, lamina 2-6	Spinal cord	Spinal cord	GABA,Glycine	Trinarization detects VGLUT2	Spinal cord inhibitory neurons
				SCINH4	1492	0.014206	0.0039141	0.025096	0.28569	1	0.501376	No	Inhibitory neurons, spinal cord	Dorsal horn, lamina 3-6	Spinal cord	Spinal cord	GABA		Spinal cord inhibitory neurons
				SCINH3	1494	0.010458	0.0028832	0.024837	0.33686	1	0.559232	No	Inhibitory neurons, spinal cord	Dorsal horn, lamina 2-6	Spinal cord	Spinal cord	GABA,Glycine		Spinal cord inhibitory neurons
				SCINH6	1498	0.006234	0.0017208	0.02539	0.40302	1	0.610287	No	Inhibitory neurons, spinal cord	Dorsal horn, lamina 2-4	Spinal cord	Spinal cord	GABA		Spinal cord inhibitory neurons
				SCINH8	1506	-0.0030036	-0.00083109	0.024837	0.54813	1	0.752614	No	Inhibitory neurons, spinal cord	Dorsal horn, lamina 2-6	Spinal cord	Spinal cord	GABA		Spinal cord inhibitory neurons
				SCINH5	1498	-0.0051976	-0.0014347	0.025475	0.58083	1	0.774118	No	Inhibitory neurons, spinal cord	Dorsal horn, lamina 2-6	Spinal cord	Spinal cord	GABA,Glycine		Spinal cord inhibitory neurons
				SCINH1	1509	-0.0079244	-0.0021947	0.024866	0.62501	1	0.790642	No	Inhibitory neurons, spinal cord	Dorsal horn, lamina 2-3,6	Spinal cord	Spinal cord	GABA,Glycine		Hindbrain neurons
				SCINH9	1505	-0.0081953	-0.002267	0.025077	0.62809	1	0.790642	No	Inhibitory neurons, spinal cord	Dorsal horn, lamina 2-6	Spinal cord	Spinal cord	GABA,Glycine	Remaining heterogeneity for Nitric oxide	Spinal cord inhibitory neurons
Peptidergic (TrpM8), DRG (n = 3)	0.523399	0.407295	No	PSPEP8	1512	0.02001	0.0055468	0.024727	0.2092	1	0.401218	No	Peptidergic (TrpM8), DRG	Dorsal root ganglion	Dorsal root ganglion	Neural crest	Glutamate (VGLUT2)		Peripheral sensory peptidergic neurons
				PSPEP6	1508	0.009695	0.0026842	0.024758	0.34769	1	0.565263	No	Peptidergic (TrpM8), DRG	Dorsal root ganglion	Dorsal root ganglion	Neural crest	Glutamate (VGLUT2)		Peripheral sensory peptidergic neurons
				PSPEP7	1499	0.008172	0.0022564	0.024599	0.36987	1	0.586919	No	Peptidergic (TrpM8), DRG	Dorsal root ganglion	Dorsal root ganglion	Neural crest	Glutamate (VGLUT2)		Peripheral sensory peptidergic neurons
Cholinergic neurons, sympathetic (n = 2)	0.508902	0.407295	No	SYCHO1	1504	0.017026	0.0047084	0.024613	0.24455	1	0.439687	No	Cholinergic neurons, sympathetic	Sympathetic ganglion	Sympathetic ganglion	Neural crest	Acetylcholine,Noradrenaline		Sympathetic cholinergic neurons
				SYCHO2	1502	0.006707	0.0018536	0.024583	0.39249	1	0.604708	No	Cholinergic neurons, sympathetic	Sympathetic ganglion	Sympathetic ganglion	Neural crest	Acetylcholine,Noradrenaline		Sympathetic cholinergic neurons
Nitrergic enteric neurons (n = 3)	0.502795	0.407295	No	ENT1	1484	0.021963	0.0060365	0.025215	0.19188	1	0.394172	No	Nitrergic enteric neurons	Myenteric plexus of small intestine	Enteric nervous system	Neural crest	Acetylcholine,Nitric oxide		Enteric neurons
				ENT2	1486	0.010078	0.0027717	0.025134	0.34423	1	0.563092	No	Nitrergic enteric neurons	Myenteric plexus of small intestine	Enteric nervous system	Neural crest	Nitric oxide		Enteric neurons
				ENT3	1500	0.001884	0.00052037	0.024709	0.46961	1	0.672685	No	Nitrergic enteric neurons	Myenteric plexus of small intestine	Enteric nervous system	Neural crest	Nitric oxide		Enteric neurons
Noradrenergic erector muscle neurons (n = 3)	0.294862	0.63394	No	SYNOR4	1509	0.010312	0.002856	0.0247	0.33816	1	0.559232	No	Noradrenergic erector muscle neurons	Sympathetic ganglion	Sympathetic ganglion	Neural crest	Noradrenaline		Sympathetic noradrenergic neurons
				SYNOR5	1508	-0.0060443	-0.0016735	0.024593	0.59707	1	0.77697	No	Noradrenergic erector muscle neurons	Sympathetic ganglion	Sympathetic ganglion	Neural crest	Noradrenaline		Sympathetic noradrenergic neurons
				SYNOR1	1509	-0.0091711	-0.0025399	0.024477	0.64605	1	0.794301	No	Noradrenergic erector muscle neurons	Sympathetic ganglion	Sympathetic ganglion	Neural crest	Noradrenaline		Sympathetic noradrenergic neurons
Interneuron-selective interneurons, cortex/hippocampus (n = 3)	0.267744	0.651517	No	TEINH6	1479	0.0106	0.002909	0.025454	0.33854	1	0.559232	No	Interneuron-selective interneurons, cortex/hippocampus	Hippocampus,Cortex	Hippocampus,Cortex	Telencephalon	GABA	Remaining heterogeneity for Nitric oxide	Telencephalon inhibitory interneurons
				TEINH4	1502	-0.0053095	-0.0014674	0.025337	0.58299	1	0.774118	No	Interneuron-selective interneurons, cortex/hippocampus	Hippocampus,Cortex	Hippocampus,Cortex	Telencephalon	GABA		Telencephalon inhibitory interneurons
				TEINH5	1478	-0.021118	-0.0057936	0.025406	0.79707	1	0.899241	No	Interneuron-selective interneurons, cortex/hippocampus	Hippocampus,Cortex	Hippocampus,Cortex	Telencephalon	GABA,Nitric oxide		Telencephalon inhibitory interneurons
Noradrenergic neurons, sympathetic (n = 2)	0.164454	0.7989	No	SYNOR3	1504	-0.0083253	-0.0023022	0.024548	0.63275	1	0.790938	No	Noradrenergic neurons, sympathetic	Sympathetic ganglion	Sympathetic ganglion	Neural crest	Noradrenaline		Sympathetic noradrenergic neurons
				SYNOR2	1507	-0.015853	-0.0043879	0.024516	0.74107	1	0.872816	No	Noradrenergic neurons, sympathetic	Sympathetic ganglion	Sympathetic ganglion	Neural crest	Noradrenaline		Sympathetic noradrenergic neurons
R-LM border Cck interneurons, cortex/hippocampus (n = 2)	0.142759	0.804192	No	TEINH11	1511	-0.0026993	-0.00074802	0.025252	0.54256	1	0.752614	No	R-LM border Cck interneurons, cortex/hippocampus	Hippocampus (sr/slm),Cortex	Hippocampus,Cortex	Telencephalon	Glutamate (VGLUT3),GABA	Remaining heterogeneity for VGLUT3	Telencephalon inhibitory interneurons
				TEINH10	1495	-0.043237	-0.011924	0.025489	0.95507	1	0.990628	No	R-LM border Cck interneurons, cortex/hippocampus	Hippocampus (sr/slm),Cortex	Hippocampus,Cortex	Telencephalon	Glutamate (VGLUT3),GABA	Remaining heterogeneity for VGLUT3, Nitric oxide	Telencephalon inhibitory interneurons
Enteric glia (n = 6)	0.133558	0.804192	No	ENTG7	1504	0.0063699	0.0017615	0.024798	0.39864	1	0.610287	No	Enteric glia	Enteric nervous system	Enteric nervous system	Neural crest			Enteric glia
				ENTG3	1500	-0.011995	-0.003313	0.024421	0.68835	1	0.829149	No	Enteric glia	Enteric nervous system	Enteric nervous system	Neural crest			Enteric glia
				ENTG6	1503	-0.019315	-0.0053396	0.024764	0.78229	1	0.899241	No	Enteric glia	Enteric nervous system	Enteric nervous system	Neural crest			Enteric glia
				ENTG5	1503	-0.028712	-0.0079374	0.024661	0.87783	1	0.969271	No	Enteric glia	Enteric nervous system	Enteric nervous system	Neural crest			Enteric glia
				ENTG2	1503	-0.030217	-0.0083534	0.024603	0.8903	1	0.974915	No	Enteric glia	Enteric nervous system	Enteric nervous system	Neural crest			Enteric glia
				ENTG4	1501	-0.038885	-0.010743	0.024768	0.94177	1	0.990628	No	Enteric glia	Enteric nervous system	Enteric nervous system	Neural crest			Enteric glia
Interneuron-selective interneurons, hippocampus (n = 2)	0.0756136	0.891129	No	TEINH7	1491	-0.01405	-0.00387	0.025167	0.71167	1	0.85336	No	Interneuron-selective interneurons, hippocampus	Hippocampus	Hippocampus	Telencephalon	GABA		Telencephalon inhibitory interneurons
				TEINH8	1486	-0.060202	-0.016557	0.025007	0.99196	1	0.99548	No	Interneuron-selective interneurons, hippocampus	Hippocampus	Hippocampus	Telencephalon	GABA		Telencephalon inhibitory interneurons
Vascular leptomeningeal cells (n = 3)	0.0570013	0.902792	No	VLMC2	1505	-0.020221	-0.0055934	0.024637	0.7941	1	0.899241	No	Vascular leptomeningeal cells	Olfactory bulb-enriched	CNS	Neural crest			Vascular and leptomeningeal cells
				VLMC1	1515	-0.030254	-0.0083939	0.024837	0.8884	1	0.974915	No	Vascular leptomeningeal cells	CNS	CNS	Neural crest			Vascular and leptomeningeal cells
				ABC	1515	-0.042956	-0.011918	0.025158	0.95612	1	0.990628	No	Vascular leptomeningeal cells	Pia/meninges surface	CNS	Neural crest			Vascular and leptomeningeal cells
Pericytes (n = 2)	0.0204291	0.954049	No	PER3	1524	-0.035005	-0.0097382	0.024332	0.92486	1	0.990628	No	Pericytes	CNS	CNS	Mesoderm			Vascular smooth muscle cells
				PER1	1520	-0.052979	-0.014721	0.024658	0.98416	1	0.994889	No	Pericytes	CNS	CNS	Mesoderm			Pericytes

### Sheet: 23. broad cell type
Supplementary Table 22. Cell-type expression enrichment of broadly defined mouse brain cell types by Bryois et al. (PMID 32341526) based on the single-cell RNA sequencing data provided by Zeisel et al. (PMID 30096314). The enrichment was tested in two programs: MAGMA and LD Score Regression Analysis (LDSC). 1) Results reported by MAGMA: NGENES: number of genes specifically expressed in the specific cell type. BETA: the effect of cell type-specific gene expression. BETA_STD: standardized BETA. SE: the standard error of BETA. P: the p-value for cell type-specific gene expression. P_BONFFERONI: the p-value of BETA after Bonferroni corrected for 39 cell types. FDR: false discovery rate adjusted p-value for 39 tests. 2) Results reported by LDSC: PROP_SNPS: proportion of SNPs located on genes expressed in the cell type. PROP_H2: proportion of total SNP heritability attributed by these SNPs. PROP_H2_STD_ERROR: standard error of PROP_H2. ENRICHMENT: the fold enrichment of heritability in the cell type relative to the baseline expectation. ENRICHMENT_STD_ERROR: standard error of ENRICHMENT. ENRICHMENT_P: p-value testing whether ENRICHMENT is significantly different from 1. ENRICHMENT_P_BONFERRONI: Bonferroni corrected p-value for 39 cell types. ENRICHMENT_FDR: false discovery rate adjusted p-value for 39 tests. COEFFICIENT: the cell type-specific contribution to the heritability. COEFFICIENT_STD_ERROR: the standard error of COEFFICIENT. COEFFICIENT_Z_SCORE: the Z score of cell type-specific heritability contribution. P: the P-value of COEFFICIENT. P_BONFERRONI: the P-value of COEFFICIENT after Bonferroni correction for 39 cell types. FDR: false discovery rate adjusted p-value for 39 tests. Mean(-log10P): the average of -log10(p) from LDSC and MAGMA. Significant: an indicator for whether significant evidence for enrichment was found in either or both programs.
	MAGMA							LDSC														Mean(-log10P)	Significant
CELL_TYPE	NGENES	BETA	BETA_STD	SE	P	P_BONFFERONI	FDR	PROP_SNPS	PROP_H2	PROP_H2_STD_ERROR	ENRICHMENT	ENRICHMENT_STD_ERROR	ENRICHMENT_P	ENRICHMENT_P_BONFERRONI	ENRICHMENT_FDR	COEFFICIENT	COEFFICIENT_STD_ERROR	COEFFICIENT_Z_SCORE	P	P_BONFERRONI	FDR
Telencephalon projecting inhibitory neurons	1502	0.090879	0.025116	0.025028	0.00014163	0.00552357	0.00552357	0.160051	0.254611	0.0231513	1.59081	0.144649	4.03363e-05	0.00157312	0.000786558	1.59695e-09	5.03162e-10	3.17382	0.000752233	0.0293371	0.00977902	3.48625	BOTH
Telencephalon projecting excitatory neurons	1515	0.073836	0.020486	0.024952	0.0015451	0.0602589	0.0200863	0.169384	0.292922	0.0241211	1.72934	0.142405	3.39648e-07	1.32463e-05	0.000516606	2.10356e-09	4.91163e-10	4.28282	9.22695e-06	0.000359851	0.000359851	3.92299	BOTH
Cholinergic and monoaminergic neurons	1446	0.076513	0.020783	0.025206	0.001203	0.046917	0.0200863	0.149106	0.203848	0.0190027	1.36713	0.127444	0.00454117	0.177106	0.0161005	8.68799e-10	4.3027e-10	2.0192	0.0217334	0.847604	0.0941783	2.2913	MAGMA
Dentate gyrus granule neurons	1496	0.07181	0.01981	0.025429	0.0023755	0.0926445	0.0208299	0.152481	0.226553	0.0219628	1.48578	0.144037	0.000939142	0.0366265	0.00457832	1.16889e-09	5.09264e-10	2.29526	0.0108591	0.423505	0.0699821	2.29423	MAGMA
Di- and mesencephalon excitatory neurons	1472	0.070767	0.019379	0.0254	0.0026705	0.10415	0.0208299	0.167025	0.243401	0.0221427	1.45727	0.132571	0.000566262	0.0220842	0.00451006	1.07319e-09	4.66765e-10	2.29921	0.0107466	0.419118	0.0699821	2.27107	MAGMA
Glutamatergic neuroblasts	1510	0.06067	0.016808	0.024863	0.0073461	0.286498	0.0409283	0.151712	0.217254	0.0189878	1.43202	0.125157	0.000693855	0.0270604	0.00451006	9.58884e-10	4.3836e-10	2.18744	0.0143553	0.559857	0.0699821	1.98847	MAGMA
Oligodendrocytes	1508	0.060437	0.016733	0.024696	0.0072046	0.280979	0.0409283	0.133767	0.17594	0.0200568	1.31528	0.149939	0.0371295	1	0.103432	4.96608e-10	5.29978e-10	0.937035	0.17437	1	0.377802	1.45046	MAGMA
Hindbrain neurons	1465	0.052902	0.014455	0.025308	0.018303	0.713817	0.079313	0.145009	0.230362	0.0221604	1.5886	0.15282	0.00013572	0.00529306	0.00176435	1.59286e-09	5.01778e-10	3.17443	0.000750666	0.029276	0.00977902	2.43102	LDSC
Peripheral sensory neurofilament neurons	1522	0.04802	0.013351	0.024887	0.026844	1	0.0951742	0.135739	0.202385	0.0202184	1.49099	0.14895	0.000856336	0.0333971	0.00457832	1.34501e-09	5.07266e-10	2.65149	0.00400687	0.156268	0.039067	1.98417	LDSC
Olfactory inhibitory neurons	1506	0.056135	0.015533	0.024775	0.011741	0.457899	0.0572374	0.145537	0.204377	0.020062	1.40429	0.137848	0.00404291	0.157673	0.0161005	7.71516e-10	4.65856e-10	1.65612	0.0488483	1	0.146545	1.62072
Enteric neurons	1489	0.05158	0.014199	0.025253	0.020559	0.801801	0.0801801	0.145496	0.181722	0.0194964	1.24898	0.134	0.0627802	1	0.153027	4.21466e-10	4.48385e-10	0.939964	0.173618	1	0.377802	1.2237
Di- and mesencephalon inhibitory neurons	1466	0.044402	0.012136	0.025188	0.038977	1	0.126675	0.154636	0.225549	0.0206872	1.45858	0.13378	0.000655679	0.0255715	0.00451006	1.01864e-09	4.5492e-10	2.23916	0.0125726	0.490333	0.0699821	1.65488
Cerebellum neurons	1518	0.040589	0.011271	0.024716	0.050285	1	0.150855	0.148623	0.205546	0.0198552	1.383	0.133594	0.00433246	0.168966	0.0161005	8.9236e-10	4.63757e-10	1.9242	0.0271648	1	0.105943	1.43228
Spinal cord excitatory neurons	1482	0.040482	0.01112	0.025483	0.05609	1	0.156251	0.141202	0.167929	0.0199939	1.18929	0.141598	0.182583	1	0.309598	2.24755e-10	4.73848e-10	0.474318	0.317636	1	0.607303	0.874592
Peptidergic neurons	1441	0.032336	0.0087692	0.025081	0.098669	1	0.256539	0.132981	0.161787	0.0198145	1.21662	0.149002	0.14864	1	0.276045	3.32807e-10	5.02028e-10	0.662925	0.253689	1	0.520731	0.800759
Schwann cells	1513	0.029705	0.0082368	0.024532	0.11298	1	0.275389	0.115737	0.116755	0.0179732	1.00879	0.155293	0.954891	1	0.954891	-3.08416e-10	5.11926e-10	-0.602462	0.726567	1	0.994835	0.542861
Peripheral sensory peptidergic neurons	1510	0.024478	0.0067811	0.024392	0.15782	1	0.362058	0.131995	0.151453	0.0200283	1.14741	0.151735	0.332613	1	0.480441	1.5888e-10	5.31587e-10	0.298879	0.382516	1	0.648614	0.609594
Spinal cord inhibitory neurons	1479	0.023842	0.0065429	0.025637	0.1762	1	0.381767	0.140818	0.197274	0.0229091	1.40092	0.162686	0.0131051	0.511097	0.0425914	9.41538e-10	5.32042e-10	1.76967	0.0383912	1	0.131584	1.08488
Microglia	1506	0.021854	0.0060469	0.024822	0.18933	1	0.386977	0.108719	0.133564	0.0184242	1.22853	0.169467	0.182201	1	0.309598	6.65074e-10	5.74659e-10	1.15734	0.123567	1	0.321275	0.815439
Sympathetic cholinergic neurons	1501	0.021054	0.0058169	0.024852	0.19845	1	0.386977	0.11834	0.116311	0.0186082	0.982854	0.157244	0.913218	1	0.93725	-3.31636e-10	5.16107e-10	-0.642573	0.739749	1	0.994835	0.416632
Peripheral sensory non-peptidergic neurons	1517	0.018752	0.0052057	0.024433	0.22141	1	0.41119	0.131254	0.154322	0.0199853	1.17575	0.152264	0.25083	1	0.407599	2.10482e-10	5.08362e-10	0.414039	0.339423	1	0.607303	0.562031
Non-glutamatergic neuroblasts	1510	0.01141	0.0031609	0.025066	0.32449	1	0.550222	0.106055	0.146689	0.0175473	1.38314	0.165455	0.0193114	0.753144	0.0579342	9.87435e-10	5.65847e-10	1.74506	0.0404874	1	0.131584	0.940739
Telencephalon inhibitory interneurons	1479	0.012063	0.0033106	0.025097	0.31538	1	0.550222	0.154877	0.189619	0.0195553	1.22432	0.126263	0.0805259	1	0.174473	1.80172e-10	4.44398e-10	0.405428	0.342581	1	0.607303	0.483201
Perivascular macrophages	1505	0.0093291	0.0025806	0.024494	0.35166	1	0.571447	0.109385	0.135164	0.0169211	1.23567	0.154693	0.133906	1	0.261116	8.20653e-10	5.37766e-10	1.52604	0.0634998	1	0.176892	0.825552
Choroid epithelial cells	1465	0.005334	0.0014575	0.0251	0.41585	1	0.623775	0.127249	0.145669	0.0197008	1.14475	0.15482	0.347284	1	0.483717	1.16013e-10	5.1715e-10	0.224332	0.41125	1	0.668281	0.383479
Astrocytes	1523	0.0058109	0.0016161	0.025356	0.40937	1	0.623775	0.133443	0.138416	0.0187197	1.03727	0.140283	0.790671	1	0.880602	-4.8298e-10	4.87429e-10	-0.990872	0.839126	1	0.995241	0.232028
Oligodendrocyte precursor cells	1509	0.00082024	0.00022717	0.024473	0.48663	1	0.694688	0.13491	0.168718	0.0177237	1.2506	0.131374	0.0550033	1	0.143009	4.68762e-10	4.4445e-10	1.0547	0.145781	1	0.355341	0.57455
Sympathetic noradrenergic neurons	1501	7.6674e-05	2.1184e-05	0.024454	0.49875	1	0.694688	0.112648	0.107521	0.018074	0.954493	0.160447	0.776315	1	0.880602	-4.77115e-10	5.14228e-10	-0.927828	0.823252	1	0.995241	0.193292
Dentate gyrus radial glia-like cells	1508	-0.0054489	-0.0015086	0.024767	0.58707	1	0.789508	0.121729	0.134759	0.0184522	1.10704	0.151585	0.480386	1	0.624502	-1.35423e-10	5.00109e-10	-0.270786	0.606722	1	0.946487	0.22416
Olfactory ensheathing cells	1498	-0.0088036	-0.00243	0.025395	0.63558	1	0.826254	0.130146	0.140534	0.0173655	1.07982	0.133431	0.54949	1	0.691294	-2.0154e-10	4.49351e-10	-0.448514	0.673109	1	0.972268	0.184372
Enteric glia	1507	-0.011903	-0.0032945	0.024738	0.68479	1	0.86151	0.125831	0.112207	0.0174252	0.891729	0.138481	0.431199	1	0.579889	-9.33151e-10	4.58659e-10	-2.03452	0.97905	1	0.995241	0.0868188
Subventricular zone radial glia-like cells	1506	-0.015913	-0.0044032	0.02532	0.73515	1	0.895964	0.123039	0.120088	0.0182539	0.976014	0.148358	0.871537	1	0.918648	-7.12913e-10	4.98991e-10	-1.42871	0.923456	1	0.995241	0.0841039
Subcommissural organ hypendymal cells	1529	-0.022113	-0.0061608	0.02449	0.81671	1	0.965203	0.128256	0.132336	0.0172381	1.03181	0.134404	0.812864	1	0.880602	-1.93799e-10	4.46157e-10	-0.434375	0.667992	1	0.972268	0.13158
Satellite glia	1512	-0.034347	-0.0095208	0.024721	0.91763	1	0.99315	0.11228	0.105579	0.0173714	0.940318	0.154715	0.699594	1	0.852631	-5.14827e-10	5.47386e-10	-0.940519	0.826524	1	0.995241	0.0600384
Ependymal cells	1522	-0.028783	-0.0080027	0.024806	0.87704	1	0.99315	0.125967	0.119712	0.0180864	0.950344	0.14358	0.729246	1	0.861836	-5.38269e-10	4.83422e-10	-1.11345	0.867243	1	0.995241	0.0594198
Vascular endothelial cells	1517	-0.04597	-0.012762	0.024586	0.96923	1	0.99315	0.117918	0.09748	0.0187229	0.826679	0.15878	0.268825	1	0.419368	-9.47578e-10	5.32255e-10	-1.78031	0.962487	1	0.995241	0.0150891
Pericytes	1518	-0.056223	-0.015613	0.02476	0.98841	1	0.99315	0.122214	0.104089	0.0175652	0.851696	0.143725	0.2967	1	0.44505	-9.29491e-10	4.90845e-10	-1.89366	0.970865	1	0.995241	0.00895209
Vascular smooth muscle cells	1511	-0.047368	-0.013126	0.024646	0.97268	1	0.99315	0.132272	0.100923	0.0195208	0.762992	0.147581	0.103535	1	0.212519	-1.32548e-09	5.11958e-10	-2.58905	0.995188	1	0.995241	0.00706247
Vascular and leptomeningeal cells	1511	-0.061912	-0.017157	0.02511	0.99315	1	0.99315	0.120381	0.0869134	0.0189064	0.721987	0.157055	0.0733871	1	0.168359	-1.39526e-09	5.38116e-10	-2.59285	0.995241	1	0.995241	0.00252849

### Sheet: 24. 37 GTEx cell types
Supplementary Table 23. Tissue and cell type enrichment analyses using GTEx expression data in MAGMA and LDSC. CATEGORY: the 37 tissues from 1) Results from LDSC: PROP_SNPS: the proportion of SNPs locate in tissue-specific regulatory regions. PROP_H2: the proportion of heritability contributed by the SNPs located in tissue-specific regulatory regions. PROP_H2_STD_ERROR: the standard error (SE) of PROP_H2. ENRICHMENT: the ratio of PROP_H2/PROP_SNPS. ENRICHMENT_STD_ERROR: SE of ENRICHMENT. ENRICHMENT_P: the p-value of tissue-specific enrichment. ENRICHMENT_P_BONFERRONI: the p-value of tissue-specific enrichment after Bonferroni correction for 37 tissues. ENRICHMENT_FDR: the false discovery rate of enrichment P-value. COEFFICIENT: the tissue-specific contribution to the heritability. COEFFICIENT_STD_ERROR: the SE of COEFFICIENT. COEFFICIENT_Z_SCORE: the Z score of tissue-specific heritability contribution. P: the P-value of COEFFICIENT. P_BONFERRONI: the P-value of COEFFICIENT after Bonferroni correction for 37 tissues. FDR: False Discovery Rate of the P-value of COEFFICIENT. 2) Results from MAGMA: NGENES: number of genes specifically expressed in the specific tissue. BETA: the effect of tissue-specific gene expression. BETA_STD: standardized BETA. SE: the SE of BETA. P: the p-value for tissue-specific gene expression. P_BONFFERONI: the p-value of BETA after Bonfferoni corrected for 37 tissues. FDR: False Discovery Rate for tissue-specific gene expression. Mean(-log10P): average of -log10 transformed of p-values from LDSC (COEFFICIENT P) and MAGMA p-value. Significant: indication of significance in either LDSC, MAGMA, or both.
CATEGORY	MAGMA							LDSC														Mean(-log10P)	Significant
	NGENES	BETA	BETA_STD	SE	P	P_BONFFERONI	FDR	PROP_SNPS	PROP_H2	PROP_H2_STD_ERROR	ENRICHMENT	ENRICHMENT_STD_ERROR	ENRICHMENT_P	ENRICHMENT_P_BONFERRONI	ENRICHMENT_FDR	COEFFICIENT	COEFFICIENT_STD_ERROR	COEFFICIENT_Z_SCORE	P	P_BONFERRONI	FDR
Brain...Amygdala	1610	0.066493	0.018963	0.024498	0.0033257	0.123051	0.0337052	0.169324	0.266536	0.022401	1.57412	0.132297	1.89e-05	0.0006993	0.0006993	1.51109e-09	4.8079e-10	3.14294	0.000836298	0.030943	0.030943	2.77788	Both
Brain...Hippocampus	1615	0.072989	0.020845	0.02438	0.0013798	0.0510526	0.0337052	0.169835	0.256611	0.0217504	1.51094	0.128068	0.000105897	0.00391819	0.00185491	1.24333e-09	4.69696e-10	2.6471	0.00405932	0.150195	0.050065	2.62587	MAGMA
Brain...Putamen..basal.ganglia.	1631	0.06989	0.020049	0.024618	0.0022663	0.0838531	0.0337052	0.165535	0.251398	0.0219027	1.5187	0.132315	0.000150398	0.00556472	0.00185491	1.29859e-09	4.73039e-10	2.74521	0.00302356	0.111872	0.050065	2.58208	MAGMA
Brain...Anterior.cingulate.cortex..BA24.	1613	0.065907	0.018812	0.024557	0.0036438	0.134821	0.0337052	0.176686	0.260766	0.0231536	1.47587	0.131044	0.000300317	0.0111117	0.00277793	1.12723e-09	4.77966e-10	2.35838	0.00917736	0.339562	0.0834557	2.23786	MAGMA
Brain...Hypothalamus	1574	0.063801	0.018011	0.024668	0.004854	0.179598	0.0359196	0.165898	0.228937	0.0209274	1.37999	0.126146	0.00294846	0.109093	0.0121215	9.30446e-10	4.40877e-10	2.11044	0.0174101	0.644174	0.0834557	2.03655	MAGMA
Brain...Frontal.Cortex..BA9.	1617	0.061285	0.017512	0.024418	0.0060452	0.223672	0.0372787	0.179297	0.257679	0.022843	1.43716	0.127403	0.000784124	0.0290126	0.00461952	1.01492e-09	4.74352e-10	2.13959	0.0161941	0.599181	0.0834557	2.00462	MAGMA
Brain...Nucleus.accumbens..basal.ganglia.	1591	0.059163	0.016783	0.024915	0.0087914	0.325282	0.0464688	0.166397	0.235462	0.0219592	1.41506	0.131969	0.00208579	0.0771743	0.00964679	9.17451e-10	4.70188e-10	1.95124	0.0255142	0.944024	0.0944024	1.82458	MAGMA
Brain...Caudate..basal.ganglia.	1620	0.055797	0.015957	0.024604	0.011678	0.432086	0.0540107	0.166389	0.238957	0.0213254	1.43613	0.128166	0.000873963	0.0323366	0.00461952	9.82526e-10	4.6878e-10	2.09592	0.0180445	0.667646	0.0834557	1.83814
Brain...Cortex	1622	0.04831	0.013824	0.024562	0.02461	0.91057	0.101174	0.170765	0.249136	0.0226934	1.45894	0.132892	0.000668586	0.0247377	0.00461952	1.09358e-09	4.83982e-10	2.25955	0.0119245	0.441206	0.0834557	1.76622
Brain...Cerebellum	1621	0.044648	0.012772	0.024634	0.03497	1	0.129389	0.1422	0.191798	0.0198106	1.34879	0.139315	0.0123383	0.456516	0.0415015	8.49677e-10	4.85834e-10	1.7489	0.0401537	1	0.135063	1.42629
Brain...Substantia.nigra	1609	0.042584	0.012141	0.02414	0.038871	1	0.130748	0.162016	0.200986	0.0219719	1.24053	0.135616	0.0785967	1	0.193872	2.79457e-10	4.74623e-10	0.588797	0.277999	1	0.607441	0.983166
Pituitary	1613	0.039503	0.011275	0.024599	0.054163	1	0.167003	0.124685	0.140193	0.017945	1.12437	0.143922	0.388576	1	0.575093	1.9586e-10	4.76524e-10	0.411017	0.34053	1	0.663137	0.867071
Heart	1646	0.031289	0.0090128	0.023796	0.094278	1	0.247185	0.139589	0.181487	0.0200618	1.30016	0.143721	0.0383144	1	0.101259	5.63388e-10	5.26817e-10	1.06942	0.142441	1	0.399021	0.935978
Brain...Spinal.cord..cervical.c.1.	1631	0.030269	0.008683	0.02364	0.10021	1	0.247185	0.153123	0.198065	0.0212655	1.2935	0.138878	0.0372685	1	0.101259	5.01892e-10	4.86218e-10	1.03224	0.150981	1	0.399021	0.910083
Brain...Cerebellar.Hemisphere	1621	0.032073	0.0091752	0.02501	0.099856	1	0.247185	0.145373	0.175083	0.0195081	1.20437	0.134193	0.127117	1	0.235712	2.68492e-10	4.69423e-10	0.571962	0.283674	1	0.607441	0.773903
Muscle	1644	0.015714	0.004524	0.023698	0.25364	1	0.55204	0.124345	0.174362	0.0204383	1.40224	0.164368	0.0147487	0.545703	0.0454752	9.44069e-10	6.01382e-10	1.56983	0.0582272	1	0.179534	0.915328
Ovary	1586	0.016899	0.004787	0.024678	0.24674	1	0.55204	0.126687	0.106298	0.0172373	0.839058	0.136061	0.240026	1	0.40368	-8.37533e-10	4.4833e-10	-1.86812	0.969127	1	0.999945	0.31069
Uterus	1608	0.014179	0.0040415	0.024537	0.28168	1	0.579009	0.133398	0.150319	0.0204468	1.12685	0.153277	0.40583	1	0.577527	-9.14317e-11	5.17998e-10	-0.17651	0.570053	1	0.917042	0.397164
Adrenal.Gland	1618	0.0026348	0.0007531	0.024515	0.45721	1	0.845838	0.121621	0.140852	0.0178822	1.15813	0.147033	0.282759	1	0.439852	2.61008e-10	4.8573e-10	0.537353	0.295512	1	0.607441	0.434655
Prostate	1644	0.0034237	0.00098563	0.024623	0.44471	1	0.845838	0.118174	0.126772	0.0185689	1.07276	0.157132	0.643568	1	0.714102	-8.12652e-12	5.21773e-10	-0.0155748	0.506213	1	0.891899	0.323795
Thyroid	1649	-7.0386e-05	-2.0291e-05	0.024251	0.50116	1	0.882996	0.138225	0.108926	0.0194811	0.788035	0.140938	0.127412	1	0.235712	-1.1274e-09	4.78935e-10	-2.35397	0.990713	1	0.999945	0.152038
Nerve	1636	-0.0037744	-0.0010842	0.0243	0.56172	1	0.944711	0.149108	0.134317	0.0199147	0.900803	0.133559	0.458573	1	0.628415	-8.37246e-10	4.69175e-10	-1.78451	0.962829	1	0.999945	0.133465
Esophagus	1650	-0.0056846	-0.0016392	0.023876	0.59409	1	0.95571	0.133389	0.0876982	0.0173905	0.65746	0.130374	0.00896867	0.331841	0.0331841	-1.64581e-09	4.25762e-10	-3.86557	0.999945	1	0.999945	0.113086
Blood	1638	-0.017106	-0.0049164	0.02425	0.75971	1	0.98855	0.104876	0.130623	0.0161867	1.2455	0.154342	0.114476	1	0.235712	1.14067e-09	5.64722e-10	2.01989	0.0216976	0.802813	0.0892014	0.89147
Spleen	1650	-0.027789	-0.0080132	0.024158	0.87498	1	0.98855	0.111631	0.115708	0.0161092	1.03652	0.144307	0.800301	1	0.846032	3.80818e-10	5.19543e-10	0.732988	0.231783	1	0.571731	0.34646
Pancreas	1633	-0.014479	-0.0041559	0.023586	0.73036	1	0.98855	0.118446	0.126051	0.0168896	1.06421	0.142594	0.652311	1	0.714102	7.1087e-11	4.84278e-10	0.14679	0.441649	1	0.817051	0.245693
Liver	1649	-0.037138	-0.010706	0.023737	0.94114	1	0.98855	0.115246	0.113976	0.0166335	0.98898	0.144331	0.939155	1	0.965243	-7.78212e-11	4.99477e-10	-0.155805	0.561907	1	0.917042	0.138341
Colon	1657	-0.0094852	-0.0027404	0.024106	0.65301	1	0.98855	0.138082	0.128743	0.020938	0.932368	0.151635	0.656202	1	0.714102	-7.13115e-10	5.27944e-10	-1.35074	0.911611	1	0.999945	0.112635
Lung	1635	-0.02778	-0.0079777	0.024057	0.87589	1	0.98855	0.13219	0.122961	0.0197742	0.93018	0.149589	0.639259	1	0.714102	-3.15671e-10	4.9552e-10	-0.637049	0.737954	1	0.999945	0.0947607
Vagina	1654	-0.011188	-0.0032298	0.023968	0.67968	1	0.98855	0.130574	0.0995965	0.0187755	0.762758	0.143792	0.0979156	1	0.22643	-1.09658e-09	4.81943e-10	-2.27533	0.988557	1	0.999945	0.0863469
Blood.Vessel	1622	-0.023484	-0.0067199	0.024789	0.82826	1	0.98855	0.145963	0.146	0.0210492	1.00025	0.144209	0.998598	1	0.998598	-5.44412e-10	4.9877e-10	-1.09151	0.862476	1	0.999945	0.0730433
Skin	1652	-0.027916	-0.0080542	0.024021	0.8774	1	0.98855	0.119233	0.109467	0.0176338	0.918097	0.147894	0.578713	1	0.714102	-4.8341e-10	5.19006e-10	-0.931415	0.824181	1	0.999945	0.07039
Small.Intestine	1652	-0.045441	-0.01311	0.023898	0.97137	1	0.98855	0.117647	0.0979036	0.0186354	0.832179	0.158401	0.28531	1	0.439852	-4.24664e-10	5.46685e-10	-0.776799	0.781361	1	0.999945	0.0598817
Adipose.Tissue	1633	-0.040496	-0.011623	0.024318	0.95206	1	0.98855	0.14135	0.130651	0.022235	0.92431	0.157304	0.630141	1	0.714102	-5.34103e-10	5.25429e-10	-1.01651	0.845306	1	0.999945	0.0471608
Stomach	1657	-0.044004	-0.012713	0.023497	0.96944	1	0.98855	0.121843	0.109734	0.0185424	0.900615	0.152182	0.511572	1	0.676005	-5.01488e-10	5.09254e-10	-0.98475	0.837627	1	0.999945	0.0452143
Breast	1644	-0.034379	-0.0098973	0.024044	0.92361	1	0.98855	0.140202	0.112805	0.0205644	0.804588	0.146676	0.181911	1	0.320509	-9.93813e-10	4.85487e-10	-2.04704	0.979673	1	0.999945	0.0217151
Salivary.Gland	1657	-0.053511	-0.01546	0.023518	0.98855	1	0.98855	0.128333	0.101581	0.0176432	0.791542	0.13748	0.12712	1	0.235712	-9.05451e-10	4.75636e-10	-1.90367	0.971523	1	0.999945	0.00877411

### Sheet: 25. genetic correlations
Supplementary Table 24. Genetic correlations between TD and 108 traits using the full and subset TD GWAS. Genetic correlations were estimated between TD and 108 traits using bivariate linkage-desequilibrium (LD) score regression (LDSC). Traits (Trait 2) are grouped into categories (Category). The table reports the genetic correlation estimate (rg), the standard error of rg (SE), p-value of the correlation (P), p-value correced for multiple testing with the Benjamini-Hochberg procedure to control the FDR (< 0.05) (P_FDR), as well as strict Bonferroni-corrected p-values (P_Bonferroni; P multiplied by the number of tests). For each trait, two sets of genetic correlation estimates are presented: one base on the full TD GWAS meta-analysis (rg_full) and another based on a subset excluding 3 cohorts ascertained for other psychiatric disorders (rg_minusCOM). The reference of Trait 2 (Reference), the number of cases (Ncases), the number of controls (N controls), and the total number of individuals (N) for each trait were provided.
		rg_full					rg_minusCOM
category	Trait 2	rg	SE	P	P_FDR	P_Bonferroni	rg	SE	P	P_FDR	P_Bonferroni	Ncase	Ncontrol	N	Reference
Anthropometric/Diet	Obesityclass2	0.089	0.0453	0.0495	0.10692	1	0.068	0.0498	0.1725	0.326842	1	9889	62657	72546	Berndt et al. (2013). Genome-wide meta-analysis identifies 11 new loci for anthropometric traits and provides insights into genetic architecture. Nat Genet. 2013 May;45(5):501-12.
Anthropometric/Diet	Body Mass Index	0.0528	0.0271	0.0513	0.108635	1	0.0033	0.0315	0.9167	0.942891	1	-	-	359983	Zheng et al. (2017). LD Hub: a centralized database and web interface to perform LD score regression that maximizes the potential of summary level GWAS data for SNP heritability and genetic correlation analysis. Bioinformatics, Volume 33, Issue 2, January 2017, Pages 272–279, https://doi.org/10.1093/bioinformatics/btw613; Bulik-Sullivan . et al. (2015a) LD score regression distinguishes confounding from polygenicity in genome-wide association studies. Nat. Genet., 47, 291–295.
Anthropometric/Diet	Diet (Carbohydrate)	0.049	0.0434	0.258	0.415881	1	0.0886	0.0497	0.0748	0.17952	1	-	-	268922	Meddens et al. (2020). Genomic study of diet composition identifies new loci and associations with health and behavior. Molecular Psychiatry. doi: 10.1038/s41588-018-0309-3
Anthropometric/Diet	Waist-Hip Ratio	0.0406	0.0263	0.1223	0.235864	1	0.0205	0.0286	0.4735	0.651462	1	-	-	697734	Karlsson Linnér et al. (2019). Genome-wide association analyses of risk tolerance and risky behaviors in over one million individuals identify hundreds of loci and shared genetic influences. Nature Genetics, 51, 245-257. doi: 10.1038/s41588-018-0309-3
Anthropometric/Diet	Obesityclass1	0.0307	0.0385	0.426	0.5751	1	0.0251	0.0402	0.5329	0.689118	1	32858	65839	98697	Berndt et al. (2013). Genome-wide meta-analysis identifies 11 new loci for anthropometric traits and provides insights into genetic architecture. Nat Genet. 2013 May;45(5):501-12.
Anthropometric/Diet	Waist-Circumference	0.0195	0.0287	0.4976	0.639771	1	0.0093	0.0314	0.768	0.846367	1	-	-	232101	Shungin, D. et al. New genetic loci link adipose and insulin biology to body fat distribution. Nature 518, 187 (2015)
Anthropometric/Diet	Birth Weight	0.0171	0.0294	0.5609	0.688377	1	0.0336	0.0341	0.324	0.538338	1	-	-	298142	Warrington NM, Beaumont RN, Horikoshi M, Day FR, Helgeland O, et al. Maternal and fetal genetic effects on birth weight and their relevance to cardio-metabolic risk factors. Nature Genetics 2019 doi:10.1038/s41588-019-0403-1
Anthropometric/Diet	Diet (Sugar)	0.0144	0.0411	0.725	0.807216	1	0.0271	0.0443	0.541	0.689118	1	-	-	235391	Meddens et al. (2020). Genomic study of diet composition identifies new loci and associations with health and behavior. Molecular Psychiatry. doi: 10.1038/s41588-018-0309-3
Anthropometric/Diet	Diet (Fat)	0.0089	0.05	0.858	0.908682	1	0.0102	0.0528	0.847	0.91314	1	-	-	268922	Meddens et al. (2020). Genomic study of diet composition identifies new loci and associations with health and behavior. Molecular Psychiatry. doi: 10.1038/s41588-018-0309-3
Anthropometric/Diet	Height	0.0039	0.0218	0.8582	0.908682	1	0.0038	0.0243	0.8751	0.926576	1	-	-	456426	Wood, A. R. et al. Defining the role of common variation in the genomic and biological architecture of adult human height. Nature genetics 46, 1173 (2014) Yengo L, Sidorenko J, Kemper KE, Zheng Z, Wood AR, Weedon MN, Frayling TM, Hirschhorn J, Yang J, Visscher PM, GIANT Consortium. (2018). Meta-analysis of genome-wide association studies for height and body mass index in ~700,000 individuals of European ancestry. Biorxiv.
Anthropometric/Diet	Hip-Circumference	-0.0094	0.0304	0.7579	0.835237	1	-0.0231	0.0339	0.4963	0.661733	1	-	-	213038	Shungin, D. et al. New genetic loci link adipose and insulin biology to body fat distribution. Nature 518, 187 (2015)
Anthropometric/Diet	Diet (Protein)	-0.0214	0.0498	0.668	0.759411	1	-0.0531	0.0557	0.341	0.547415	1	-	-	268922	Meddens et al. (2020). Genomic study of diet composition identifies new loci and associations with health and behavior. Molecular Psychiatry. doi: 10.1038/s41588-018-0309-3
Autoimmune	Asthma Adult onset	0.1978	0.0404	9.62e-07	4.51722e-06	0.000103896	0.1562	0.0417	0.0002	0.00108	0.0216	26582	300671	327253	Ferreira, M., Mathur, R., Vonk, J. M., Szwajda, A., Brumpton, B., Granell, R., et al. (2019). Genetic Architectures of Childhood- and Adult-Onset Asthma Are Partly Distinct. American journal of human genetics, 104(4), 665–684. https://doi.org/10.1016/j.ajhg.2019.02.022
Autoimmune	Asthma (self-reported)	0.1649	0.0373	9.6973e-06	3.61141e-05	0.00104731	0.133	0.0417	0.0014	0.00581538	0.1512	39049	298110	337159	Zheng et al. (2017). LD Hub: a centralized database and web interface to perform LD score regression that maximizes the potential of summary level GWAS data for SNP heritability and genetic correlation analysis. Bioinformatics, Volume 33, Issue 2, January 2017, Pages 272–279, https://doi.org/10.1093/bioinformatics/btw613; Bulik-Sullivan . et al. (2015a) LD score regression distinguishes confounding from polygenicity in genome-wide association studies. Nat. Genet., 47, 291–295.
Autoimmune	hay fever/allergic rhinitis	0.0648	0.0516	0.2093	0.34776	1	0.071	0.0533	0.183	0.340759	1	18934	64595	83529	Zheng et al. (2017). LD Hub: a centralized database and web interface to perform LD score regression that maximizes the potential of summary level GWAS data for SNP heritability and genetic correlation analysis. Bioinformatics, Volume 33, Issue 2, January 2017, Pages 272–279, https://doi.org/10.1093/bioinformatics/btw613; Bulik-Sullivan . et al. (2015a) LD score regression distinguishes confounding from polygenicity in genome-wide association studies. Nat. Genet., 47, 291–295.
Autoimmune	Asthma Childhood onset	0.0546	0.0371	0.141	0.262552	1	0.0548	0.0373	0.1417	0.292846	1	13962	300671	314633	Ferreira, M., Mathur, R., Vonk, J. M., Szwajda, A., Brumpton, B., Granell, R., et al. (2019). Genetic Architectures of Childhood- and Adult-Onset Asthma Are Partly Distinct. American journal of human genetics, 104(4), 665–684. https://doi.org/10.1016/j.ajhg.2019.02.022
Autoimmune	Multiple Sclerosis	-0.002	0.0389	0.959	0.968972	1	-0.0233	0.0455	0.608	0.740905	1	47429	68374	115803	International Multiple Sclerosis Genetics Consortium. Multiple sclerosis genomic map implicates peripheral immune cells and microglia in susceptibility. Science. 2019 Sep 27;365(6460):eaav7188. doi: 10.1126/science.aav7188.
Autoimmune	Rheumatoid Arthritis	-0.0027	0.0401	0.946	0.968972	1	-0.0226	0.0448	0.6137	0.740905	1	29880	73758	103638	Okada, Y., Wu, D., Trynka, G. et al. Genetics of rheumatoid arthritis contributes to biology and drug discovery. Nature 506, 376–381 (2014). https://doi.org/10.1038/nature12873
Autoimmune	Ulcerative Colitis	-0.0285	0.045	0.526	0.660558	1	-0.0748	0.0485	0.1225	0.2646	1	12366	28072	40438	de Lange KM, Moutsianas L, Lee JC, et al. Genome-wide association study implicates immune activation of multiple integrin genes in inflammatory bowel disease. Nat Genet. 2017;49(2):256-261. doi:10.1038/ng.3760
Autoimmune	Inflammatory Bowel Disease	-0.0512	0.0386	0.185	0.317143	1	-0.0562	0.0385	0.1444	0.292846	1	25042	28072	53114	de Lange KM, Moutsianas L, Lee JC, et al. Genome-wide association study implicates immune activation of multiple integrin genes in inflammatory bowel disease. Nat Genet. 2017;49(2):256-261. doi:10.1038/ng.3760
Autoimmune	Crohns Disease	-0.0579	0.0381	0.129	0.244421	1	-0.0276	0.0353	0.4342	0.6228	1	12194	28072	40266	de Lange KM, Moutsianas L, Lee JC, et al. Genome-wide association study implicates immune activation of multiple integrin genes in inflammatory bowel disease. Nat Genet. 2017;49(2):256-261. doi:10.1038/ng.3760
Autoimmune	Atopic Dermatitis	-0.0971	0.0745	0.193	0.325688	1	-0.1053	0.0836	0.2078	0.38038	1	13287	41345	54632	Paternoster, L., Standl, M., Waage, J. et al. Multi-ancestry genome-wide association study of 21,000 cases and 95,000 controls identifies new risk loci for atopic dermatitis. Nat Genet 47, 1449–1456 (2015). https://doi.org/10.1038/ng.3424
Brain volume	Hippocampus	0.0814	0.088	0.3552	0.5328	1	0.0603	0.0958	0.5296	0.689118	1	-	-	13163	Hibar et al. (2015). Common genetic variants influence human subcortical brain structures. Nature. 2015 Apr 9;520(7546):224-9.
Brain volume	Caudate	0.0313	0.0707	0.658	0.756	1	-0.0205	0.0806	0.7995	0.872182	1	-	-	13171	Hibar et al. (2015). Common genetic variants influence human subcortical brain structures. Nature. 2015 Apr 9;520(7546):224-9.
Brain volume	Putamen	-0.0013	0.0631	0.9837	0.9837	1	-0.0272	0.0706	0.7003	0.796131	1	-	-	13145	Hibar et al. (2015). Common genetic variants influence human subcortical brain structures. Nature. 2015 Apr 9;520(7546):224-9.
Brain volume	Pallidum	-0.0398	0.0885	0.6532	0.756	1	-0.0114	0.0935	0.9027	0.939915	1	-	-	13142	Hibar et al. (2015). Common genetic variants influence human subcortical brain structures. Nature. 2015 Apr 9;520(7546):224-9.
Brain volume	Accumbens	-0.0519	0.1085	0.6327	0.748957	1	-0.1109	0.1191	0.3517	0.547415	1	-	-	13112	Hibar et al. (2015). Common genetic variants influence human subcortical brain structures. Nature. 2015 Apr 9;520(7546):224-9.
Brain volume	Thalamus	-0.1031	0.0907	0.2558	0.415881	1	-0.1108	0.0972	0.2543	0.442974	1	-	-	13193	Hibar et al. (2015). Common genetic variants influence human subcortical brain structures. Nature. 2015 Apr 9;520(7546):224-9.
Brain volume	Intracranial volume	-0.2149	0.0879	0.0145	0.0381951	1	-0.2321	0.099	0.0191	0.0625091	1	-	-	11373	Hibar et al. (2015). Common genetic variants influence human subcortical brain structures. Nature. 2015 Apr 9;520(7546):224-9.
Cardiovascular	Coronary Artery Disease	0.1006	0.0364	0.0057	0.0162	0.6156	0.0919	0.0395	0.0201	0.0638471	1	22233	64762	86995	Nikpay, M. et al. A comprehensive 1000 Genomes–based genome-wide association meta-analysis of coronary artery disease. Nature genetics 47, 1121 (2015)
Cardiovascular	Type2 Diabetes	0.0933	0.0524	0.0749	0.152626	1	0.0952	0.0588	0.1055	0.237375	1	12171	56862	69033	Morris, A. P. et al. Large-scale association analysis provides insights into the genetic architecture and pathophysiology of type 2 diabetes. Nature genetics 44, 981 (2012).
Cognition	Phoneme Awareness	0.2	0.0707	0.0047	0.0141	0.5076	0.2639	0.0889	0.003	0.0115714	0.324	-	-	12411	Eising et al. (2022). Genome-wide analyses of individual differences in quantitatively assessed reading- and language-related skills in up to 34,000 people. Proc Natl Acad Sci U S A. 2022 Aug 30;119(35):e2202764119.
Cognition	Nonword Reading	0.1176	0.0637	0.0647	0.134377	1	0.1438	0.0722	0.0464	0.119314	1	-	-	16746	Eising et al. (2022). Genome-wide analyses of individual differences in quantitatively assessed reading- and language-related skills in up to 34,000 people. Proc Natl Acad Sci U S A. 2022 Aug 30;119(35):e2202764119.
Cognition	Spelling	0.052	0.0621	0.4024	0.563241	1	0.1195	0.073	0.1015	0.233234	1	-	-	17278	Eising et al. (2022). Genome-wide analyses of individual differences in quantitatively assessed reading- and language-related skills in up to 34,000 people. Proc Natl Acad Sci U S A. 2022 Aug 30;119(35):e2202764119.
Cognition	Word Reading	0.0428	0.0613	0.4854	0.631605	1	0.1062	0.066	0.1073	0.237375	1	-	-	27180	Eising et al. (2022). Genome-wide analyses of individual differences in quantitatively assessed reading- and language-related skills in up to 34,000 people. Proc Natl Acad Sci U S A. 2022 Aug 30;119(35):e2202764119.
Cognition	Nonword Repetition	0.0126	0.0958	0.8953	0.932435	1	0.0986	0.1007	0.3275	0.538338	1	-	-	12828	Eising et al. (2022). Genome-wide analyses of individual differences in quantitatively assessed reading- and language-related skills in up to 34,000 people. Proc Natl Acad Sci U S A. 2022 Aug 30;119(35):e2202764119.
Cognition	Memory	0.0057	0.0308	0.854	0.908682	1	-0.0008	0.0341	0.981	0.981	1	-	-	112067	Davies, G. et al. Genome-wide association study of cognitive functions and educational attainment in UK Biobank (N= 112 151). Molecular psychiatry 21, 758-767 (2016).
Cognition	Reaction Time	-0.0261	0.0187	0.161	0.286997	1	-0.025	0.0215	0.245	0.43377	1	-	-	111483	Davies, G. et al. Genome-wide association study of cognitive functions and educational attainment in UK Biobank (N= 112 151). Molecular psychiatry 21, 758-767 (2016).
Cognition	Intelligence	-0.073	0.0284	0.0101	0.02727	1	-0.071	0.0313	0.0236	0.0728229	1	-	-	269867	Okbay et. al. (2022) Polygenic prediction of educational attainment within and between families from genome-wide association analyses in 3 million individuals
Cognition	Fluid intelligence score	-0.085	0.0358	0.0175	0.0436909	1	-0.0578	0.0393	0.1418	0.292846	1	-	-	108818	Zheng et al. (2017). LD Hub: a centralized database and web interface to perform LD score regression that maximizes the potential of summary level GWAS data for SNP heritability and genetic correlation analysis. Bioinformatics, Volume 33, Issue 2, January 2017, Pages 272–279, https://doi.org/10.1093/bioinformatics/btw613; Bulik-Sullivan . et al. (2015a) LD score regression distinguishes confounding from polygenicity in genome-wide association studies. Nat. Genet., 47, 291–295.
Cognition	Adult IQ	-0.1084	0.0413	0.00866	0.0239815	0.93528	-0.0898	0.0456	0.049	0.12307	1	-	-	78308	Sniekers, S. et al. Genome-wide association meta-analysis of 78,308 individuals identifies new loci and genes influencing human intelligence. Nature Genetics (2017).
Cognition	VN Reasoning	-0.1094	0.053	0.0389	0.087525	1	-0.1137	0.0584	0.0514	0.126164	1	-	-	36035	Davies, G. et al. Genome-wide association study of cognitive functions and educational attainment in UK Biobank (N= 112 151). Molecular psychiatry 21, 758-767 (2016).
Cognition	Childhood IQ	-0.1557	0.0783	0.0468	0.103151	1	-0.1261	0.0836	0.1313	0.278047	1	-	-	12441	Benyamin, B. et al. Childhood intelligence is heritable, highly polygenic and associated with FNBP1L. Molecular psychiatry 19, 253 (2014).
Cognition	Educational Attainment	-0.1605	0.0243	4.31e-11	3.58062e-10	4.6548e-09	-0.1457	0.0277	1.42e-07	1.917e-06	1.5336e-05	-	-	765282	Okbay et. al. (2022) Polygenic prediction of educational attainment within and between families from genome-wide association analyses in 3 million individuals
Cognition	Age completed full time education	-0.2568	0.0365	1.8913e-12	2.0426e-11	2.0426e-10	-0.2128	0.0426	5.6694e-07	6.12295e-06	6.12295e-05	-	-	226899	Zheng et al. (2017). LD Hub: a centralized database and web interface to perform LD score regression that maximizes the potential of summary level GWAS data for SNP heritability and genetic correlation analysis. Bioinformatics, Volume 33, Issue 2, January 2017, Pages 272–279, https://doi.org/10.1093/bioinformatics/btw613; Bulik-Sullivan . et al. (2015a) LD score regression distinguishes confounding from polygenicity in genome-wide association studies. Nat. Genet., 47, 291–295.
Laboratory values	Transferrin Saturation	0.0588	0.0618	0.341	0.526114	1	0.0957	0.0669	0.1528	0.294686	1	-	-	131471	Bell et al. (2021). A genome-wide meta-analysis yields 46 new loci associating with biomarkers of iron homeostasis. Commun Biol. 2021 Feb 3;4(1):156.
Laboratory values	Serum Iron	0.0402	0.0607	0.5079	0.645332	1	0.0508	0.0712	0.4755	0.651462	1	-	-	163511	Bell et al. (2021). A genome-wide meta-analysis yields 46 new loci associating with biomarkers of iron homeostasis. Commun Biol. 2021 Feb 3;4(1):156.
Laboratory values	Calcium	0.0374	0.0275	0.1729	0.301181	1	0.0741	0.0348	0.0333	0.0946421	1	-	-	315153	Zheng et al. (2017). LD Hub: a centralized database and web interface to perform LD score regression that maximizes the potential of summary level GWAS data for SNP heritability and genetic correlation analysis. Bioinformatics, Volume 33, Issue 2, January 2017, Pages 272–279, https://doi.org/10.1093/bioinformatics/btw613; Bulik-Sullivan . et al. (2015a) LD score regression distinguishes confounding from polygenicity in genome-wide association studies. Nat. Genet., 47, 291–295.
Laboratory values	Ferritin	0.0128	0.0436	0.7697	0.839673	1	0.0458	0.048	0.3396	0.547415	1	-	-	246139	Bell et al. (2021). A genome-wide meta-analysis yields 46 new loci associating with biomarkers of iron homeostasis. Commun Biol. 2021 Feb 3;4(1):156.
Laboratory values	Transferrin	0.0115	0.0898	0.8979	0.932435	1	0.0051	0.1081	0.9621	0.971092	1	-	-	23986	Benyamin et al. (2014) Novel loci affecting iron homeostasis and their effects in individuals at risk for hemochromatosis. Nat Commun. 2014 Oct 29;5:4926.
Laboratory values	Total Iron Binding Capacity	-0.0242	0.0515	0.638	0.748957	1	-0.0274	0.0601	0.6486	0.769767	1	-	-	135430	Bell et al. (2021). A genome-wide meta-analysis yields 46 new loci associating with biomarkers of iron homeostasis. Commun Biol. 2021 Feb 3;4(1):156.
Laboratory values	Vitamin D	-0.0294	0.0331	0.3751	0.553865	1	-0.0254	0.0352	0.4705	0.651462	1	-	-	329247	Zheng et al. (2017). LD Hub: a centralized database and web interface to perform LD score regression that maximizes the potential of summary level GWAS data for SNP heritability and genetic correlation analysis. Bioinformatics, Volume 33, Issue 2, January 2017, Pages 272–279, https://doi.org/10.1093/bioinformatics/btw613; Bulik-Sullivan . et al. (2015a) LD score regression distinguishes confounding from polygenicity in genome-wide association studies. Nat. Genet., 47, 291–295.
Neurology	Migraine	0.1538	0.0337	4.9215e-06	2.12609e-05	0.000531522	0.1138	0.0368	0.002	0.008	0.216	102084	771257	873341	Hautakangas et al. (2022) Genome-wide analysis of 102,084 migraine cases identifies 123 risk loci and subtype-specific risk alleles. Nat Genet. 2022 Feb;54(2):152-160
Neurology	Epilepsy	0.1035	0.0652	0.1123	0.220516	1	0.0327	0.074	0.6589	0.773491	1	27559	42436	69995	International League Against Epilepsy Consortium on Complex Epilepsies. GWAS meta-analysis of over 29,000 people with epilepsy identifies 26 risk loci and subtype-specific genetic architecture. Nat Genet. 2023 Sep;55(9):1471-1482
Neurology	ALS	0.0708	0.0861	0.4109	0.563241	1	0.0529	0.0929	0.5693	0.709535	1	20806	59804	80610	Aude Nicolas, Kevin P. Kenna, Alan E. Renton, Nicola Ticozzi, Faraz Faghri, Ruth Chia et al. (2018) Meta-analysis summary statistics from GWAS of 20,806 ALS cases vs 59,804 controls. Neuron. https://doi.org/10.1016/j.neuron.2018.02.027
Neurology	Restless Leg Syndrome	0.0562	0.064	0.3795	0.553865	1	0.0605	0.0771	0.4325	0.6228	1	10257	470545	480802	Didriksen et al. (2020) Large genome-wide association study identifies three novel risk variants for restless legs syndrome. Commun Biol. 2020 Nov 25;3(1):703
Neurology	Alzheimers Disease	0.0447	0.0748	0.5504	0.683255	1	0.0737	0.0871	0.3973	0.587786	1	-	-	762917	Wightman et al. (2021) A genome-wide association study with 1,126,563 individuals identifies new risk loci for Alzheimer's disease. Nat Genet. 2021 Sep;53(9):1276-1282
Neurology	Parkinsons Disease	-0.0387	0.046	0.4007	0.563241	1	0.0106	0.0543	0.8455	0.91314	1	33674	449056	482730	Mike A. Nalls et al. for the International Parkinson’s Disease Genomics Consortium (2020, bioRxiv).
Psychiatry	OCD	0.51	0.03	9.7e-49	1.0476e-46	1.0476e-46	0.3019	0.0739	4.4e-05	0.000264	0.004752	53660	2044417	2098077	Strom et al. (2025) Genome-wide analyses identify 30 loci associated with obsessive-compulsive disorder. Nat Genet. 2025 Jun;57(6):1389-1401
Psychiatry	Attention Deficit Hyperactivity Disorder	0.4526	0.0354	2.4058e-37	1.29913e-35	2.59826e-35	0.316	0.0416	3.0163e-14	1.6288e-12	0	38691	186843	225534	Demontis et al. (2023) Genome-wide analyses of ADHD identify 27 risk loci, refine the genetic architecture and implicate several cognitive domains. Nat Genet. 2023 Feb;55(2):198-208
Psychiatry	Autism Spectrum Disorder	0.3252	0.0561	6.5846e-09	3.74283e-08	7.11137e-07	0.2027	0.0594	0.0006	0.0027	0.0648	18381	27969	46350	Grove et al. (2019) Identification of common genetic risk variants for autism spectrum disorder. Nat Genet. 2019 Mar;51(3):431-444
Psychiatry	Internalizing Symptoms	0.3228	0.0975	0.000932	0.00296047	0.100656	0.2295	0.1084	0.0342	0.0946421	1	-	-	64641	Jami et al. (2022) Genome-wide Association Meta-analysis of Childhood and Adolescent Internalizing Symptoms. J Am Acad Child Adolesc Psychiatry. 2022 Jul;61(7):934-945
Psychiatry	Anxiety	0.3155	0.0439	6.94e-13	8.328e-12	7.4952e-11	0.2747	0.0539	3.48e-07	4.176e-06	3.7584e-05	31977	82114	114091	Purves KL, Coleman JRI, Meier SM, et al. A major role for common genetic variation in anxiety disorders [published online ahead of print, 2019 Nov 20]. Mol Psychiatry. 2019;10.1038/s41380-019-0559-1. doi:10.1038/s41380-019-0559-1
Psychiatry	Major Depressive Disorder	0.3048	0.0317	6.6742e-22	2.40271e-20	7.20814e-20	0.2475	0.0346	8.4725e-13	3.0501e-11	0	170756	329443	500199	Howard et al. (2019) Genome-wide meta-analysis of depression identifies 102 independent variants and highlights the importance of the prefrontal brain regions. Nat Neurosci. 2019 Mar;22(3):343-352
Psychiatry	Psychosis Symptoms	0.2587	0.034	2.81e-14	4.33543e-13	3.0348e-12	0.2188	0.0398	3.91e-08	6.43608e-07	4.2228e-06	-	-	252252	Mallard T.T. et al. Multivariate GWAS of psychiatric disorders and their cardinal symptoms reveal two dimensions of cross-cutting genetic liabilities. Cell Genomics (2022) https://doi.org/10.1016/j.xgen.2022.100140
Psychiatry	Mania Symptoms	0.25	0.0313	1.48e-15	3.1968e-14	1.5984e-13	0.2131	0.0361	3.49e-09	9.423e-08	3.7692e-07	-	-	252252	Mallard T.T. et al. Multivariate GWAS of psychiatric disorders and their cardinal symptoms reveal two dimensions of cross-cutting genetic liabilities. Cell Genomics (2022) https://doi.org/10.1016/j.xgen.2022.100140
Psychiatry	Seen a psychiatrist for nerves anxiety tension or depression	0.2416	0.0458	1.3136e-07	6.44858e-07	1.41869e-05	0.1756	0.0478	0.0002	0.00108	0.0216	38008	297880	335888	Zheng et al. (2017). LD Hub: a centralized database and web interface to perform LD score regression that maximizes the potential of summary level GWAS data for SNP heritability and genetic correlation analysis. Bioinformatics, Volume 33, Issue 2, January 2017, Pages 272–279, https://doi.org/10.1093/bioinformatics/btw613; Bulik-Sullivan . et al. (2015a) LD score regression distinguishes confounding from polygenicity in genome-wide association studies. Nat. Genet., 47, 291–295.
Psychiatry	Schizophrenia	0.1663	0.0315	1.3075e-07	6.44858e-07	1.4121e-05	0.1188	0.0342	0.0005	0.00245455	0.054	53386	77258	130644	Trubetskoy et al. (2022) Mapping genomic loci implicates genes and synaptic biology in schizophrenia. Nature. 2022 Apr;604(7906):502-508
Psychiatry	Bipolar Disorder	0.1606	0.0355	6.004e-06	2.35671e-05	0.000648432	0.0968	0.0395	0.0141	0.0475875	1	41917	371549	413466	Mullins et al. (2021) Genome-wide association study of more than 40,000 bipolar disorder cases provides new insights into the underlying biology. Nat Genet. 2021 Jun;53(6):817-829
Psychiatry	Posttraumatic Stress Disorder	0.1605	0.0677	0.0178	0.0436909	1	0.0329	0.0784	0.6743	0.783058	1	23212	151447	174659	Nievergelt et al. (2019) International meta-analysis of PTSD genome-wide association studies identifies sex- and ancestry-specific genetic risk loci. Nat Commun. 2019 Oct 8;10(1):4558
Psychiatry	Anorexia Nervosa	0.1519	0.0457	0.000887	0.00290291	0.095796	0.116	0.0523	0.0265	0.0795	1	16992	55525	72517	Watson, H.J., Yilmaz, Z., Thornton, L.M. et al. Genome-wide association study identifies eight risk loci and implicates metabo-psychiatric origins for anorexia nervosa. Nat Genet 51, 1207–1214 (2019). https://doi.org/10.1038/s41588-019-0439-2
Psychology	Suicide attempt	0.3307	0.0498	3.22e-11	2.898e-10	3.4776e-09	0.2382	0.0534	8.1e-06	6.24857e-05	0.0008748	26590	492022	518612	Mullins et al Dissecting the Shared Genetic Architecture of Suicide Attempt, Psychiatric Disorders, and Known Risk . Biological Psychiatry Volume 91, Issue 3, 1 February 2022, Pages 313-327. https://doi.org/10.1016/j.biopsych.2021.05.029
Psychology	Restlessness	0.2915	0.037	3.2507e-15	5.85126e-14	3.51076e-13	0.243	0.0437	2.6756e-08	5.7793e-07	2.88965e-06	-	-	347965	Zheng et al. (2017). LD Hub: a centralized database and web interface to perform LD score regression that maximizes the potential of summary level GWAS data for SNP heritability and genetic correlation analysis. Bioinformatics, Volume 33, Issue 2, January 2017, Pages 272–279, https://doi.org/10.1093/bioinformatics/btw613; Bulik-Sullivan . et al. (2015a) LD score regression distinguishes confounding from polygenicity in genome-wide association studies. Nat. Genet., 47, 291–295.
Psychology	Tiredness	0.2772	0.0376	1.5966e-13	2.15541e-12	1.72433e-11	0.2105	0.0452	3.2663e-06	2.71354e-05	0.00035276	-	-	350580	Zheng et al. (2017). LD Hub: a centralized database and web interface to perform LD score regression that maximizes the potential of summary level GWAS data for SNP heritability and genetic correlation analysis. Bioinformatics, Volume 33, Issue 2, January 2017, Pages 272–279, https://doi.org/10.1093/bioinformatics/btw613; Bulik-Sullivan . et al. (2015a) LD score regression distinguishes confounding from polygenicity in genome-wide association studies. Nat. Genet., 47, 291–295.
Psychology	Neuroticism	0.2526	0.0292	5.23e-18	1.4121e-16	5.6484e-16	0.2521	0.0324	6.6e-15	7.128e-13	0	-	-	390278	Nagel, M., Jansen, P.R., Stringer, S. et al. Meta-analysis of genome-wide association studies for neuroticism in 449,484 individuals identifies novel genetic loci and pathways. Nat Genet 50, 920–927 (2018). https://doi.org/10.1038/s41588-018-0151-7
Psychology	Neurot. Depressive Cluster	0.1928	0.0309	4.17e-10	3.0024e-09	4.5036e-08	0.169	0.0346	1.04e-06	1.02109e-05	0.00011232	-	-	390278	Nagel, M., Jansen, P.R., Stringer, S. et al. Meta-analysis of genome-wide association studies for neuroticism in 449,484 individuals identifies novel genetic loci and pathways. Nat Genet 50, 920–927 (2018). https://doi.org/10.1038/s41588-018-0151-7
Psychology	Neurot. Loneliness	0.1721	0.038	6.11e-06	2.35671e-05	0.00065988	0.1366	0.0415	0.000992	0.00428544	0.107136	-	-	390278	Nagel, M., Jansen, P.R., Stringer, S. et al. Meta-analysis of genome-wide association studies for neuroticism in 449,484 individuals identifies novel genetic loci and pathways. Nat Genet 50, 920–927 (2018). https://doi.org/10.1038/s41588-018-0151-7
Psychology	Openness	0.0826	0.1008	0.412	0.563241	1	0.073	0.1143	0.523	0.688829	1	-	-	20669	De Moor, M. H. et al. Meta-analysis of genome-wide association studies for personality. Molecular psychiatry 17, 337 (2012) & Lo, M.-T. et al. Genome-wide analyses for personality traits identify six genomic loci and show correlations with psychiatric disorders. Nature genetics 49, 152 (2017)
Psychology	Risktaking	0.0348	0.0335	0.299	0.474882	1	-0.0143	0.0381	0.707	0.796131	1	-	-	466571	Karlsson Linnér et al. (2019). Genome-wide association analyses of risk tolerance and risky behaviors in over one million individuals identify hundreds of loci and shared genetic influences. Nature Genetics, 51, 245-257. doi: 10.1038/s41588-018-0309-3
Psychology	Extraversion	-0.1136	0.0702	0.106	0.212	1	-0.0722	0.0778	0.353	0.547415	1	-	-	73447	De Moor, M. H. et al. Meta-analysis of genome-wide association studies for personality. Molecular psychiatry 17, 337 (2012) & Lo, M.-T. et al. Genome-wide analyses for personality traits identify six genomic loci and show correlations with psychiatric disorders. Nature genetics 49, 152 (2017)
Psychology	Conscientiousness	-0.1959	0.1352	0.147	0.269085	1	-0.2107	0.1432	0.141	0.292846	1	-	-	20669	De Moor, M. H. et al. Meta-analysis of genome-wide association studies for personality. Molecular psychiatry 17, 337 (2012) & Lo, M.-T. et al. Genome-wide analyses for personality traits identify six genomic loci and show correlations with psychiatric disorders. Nature genetics 49, 152 (2017)
Psychology	Agreeableness	-0.2625	0.3661	0.473	0.630667	1	-0.1819	0.3166	0.565	0.709535	1	-	-	20669	De Moor, M. H. et al. Meta-analysis of genome-wide association studies for personality. Molecular psychiatry 17, 337 (2012) & Lo, M.-T. et al. Genome-wide analyses for personality traits identify six genomic loci and show correlations with psychiatric disorders. Nature genetics 49, 152 (2017)
Reproduction	Age at Menopause	-0.0252	0.0472	0.5924	0.71088	1	-0.0165	0.054	0.7599	0.846074	1	-	-	69360	Day et al. (2015) Large-scale genomic analyses link reproductive aging to hypothalamic signaling, breast cancer susceptibility and BRCA1-mediated DNA repair. Nat Genet. 2015 Nov;47(11):1294-1303
Reproduction	Testosterone	-0.0366	0.0379	0.334	0.522783	1	-0.0405	0.0425	0.3403	0.547415	1	-	-	312102	Zheng et al. (2017). LD Hub: a centralized database and web interface to perform LD score regression that maximizes the potential of summary level GWAS data for SNP heritability and genetic correlation analysis. Bioinformatics, Volume 33, Issue 2, January 2017, Pages 272–279, https://doi.org/10.1093/bioinformatics/btw613; Bulik-Sullivan . et al. (2015a) LD score regression distinguishes confounding from polygenicity in genome-wide association studies. Nat. Genet., 47, 291–295.
Reproduction	Age at Menarche	-0.0424	0.0303	0.1621	0.286997	1	-0.0352	0.0374	0.3469	0.547415	1	-	-	182416	Perry et al. (2014) Parent-of-origin-specific allelic associations among 106 genomic loci for age at menarche. Nature. 2014 Oct 2;514(7520):92-97
Reproduction	Age at first Birth	-0.1838	0.0392	2.76e-06	1.242e-05	0.00029808	-0.1906	0.0439	1.41e-05	0.00010152	0.0015228	-	-	251151	Barban, N. et al. Genome-wide analysis identifies 12 loci influencing human reproductive behavior. Nature genetics 48, 1462 (2016).
Sleep	Insomnia	0.2405	0.0369	7.1803e-11	5.53909e-10	7.75472e-09	0.2165	0.0393	3.5756e-08	6.43608e-07	3.86165e-06	109548	277440	386988	Watanabe et al. (2022) Genome-wide meta-analysis of insomnia prioritizes genes associated with metabolic and psychiatric pathways. Nat Genet. 2022 Aug;54(8):1125-1132
Sleep	Excessive day time sleepiness	0.138	0.0572	0.016	0.0411429	1	0.0757	0.0664	0.2545	0.442974	1	-	-	112586	Lane et al. (2017) Genome-wide association analyses of sleep disturbance traits identify new loci and highlight shared genetics with neuropsychiatric and metabolic traits. Nat Genet. 2017 Feb;49(2):274-281
Sleep	Chronotype Morningness	-0.0199	0.0283	0.481	0.631605	1	-0.0224	0.0297	0.451	0.632571	1	-	-	345552	Jansen, P.R., Watanabe, K., Stringer, S. et al. Genome-wide analysis of insomnia in 1,331,010 individuals identifies new risk loci and functional pathways. Nat Genet 51, 394–403 (2019). https://doi.org/10.1038/s41588-018-0333-3
Sleep	Sleep Duration	-0.0956	0.0317	0.00261	0.00805371	0.28188	-0.0965	0.0364	0.00804	0.0280103	0.86832	-	-	386533	Jansen, P.R., Watanabe, K., Stringer, S. et al. Genome-wide analysis of insomnia in 1,331,010 individuals identifies new risk loci and functional pathways. Nat Genet 51, 394–403 (2019). https://doi.org/10.1038/s41588-018-0333-3
Substance use/misuse	Cannabis Use Disorder	0.2481	0.0548	6.0664e-06	2.35671e-05	0.000655171	0.1293	0.0611	0.0343	0.0946421	1	17068	357219	374287	Johnson et al. (2020) A large-scale genome-wide association study meta-analysis of cannabis use disorder. Lancet Psychiatry. 2020 Dec;7(12):1032-1045
Substance use/misuse	Smoking Initiation	0.1699	0.0274	5.58e-10	3.7665e-09	6.0264e-08	0.104	0.0299	0.0005	0.00245455	0.054	-	-	262990	Liu, M. et al. Association studies of up to 1.2 million individuals yield new insights into the genetic etiology of tobacco and alcohol use. Nature genetics 51, 237 (2019).
Substance use/misuse	Alcohol intake frequency	0.1649	0.0306	7.269e-08	3.92526e-07	7.85052e-06	0.1386	0.0363	0.0001	0.000568421	0.0108	-	-	336965	Zheng et al. (2017). LD Hub: a centralized database and web interface to perform LD score regression that maximizes the potential of summary level GWAS data for SNP heritability and genetic correlation analysis. Bioinformatics, Volume 33, Issue 2, January 2017, Pages 272–279, https://doi.org/10.1093/bioinformatics/btw613; Bulik-Sullivan . et al. (2015a) LD score regression distinguishes confounding from polygenicity in genome-wide association studies. Nat. Genet., 47, 291–295.
Substance use/misuse	Nicotine Dependence	0.1396	0.0632	0.0272	0.0625021	1	0.00913	0.0701	0.8964	0.939915	1	-	-	28677	Hancock, D. B. et al. Genome-wide association study across European and African American ancestries identifies a SNP in DNMT3B contributing to nicotine dependence. Molecular psychiatry 23, 1911-1919, doi:10.1038/mp.2017.193 (2018).
Substance use/misuse	Cigarettes per Day	0.1396	0.0338	3.63e-05	0.000126465	0.0039204	0.0973	0.0353	0.0059	0.02124	0.6372	-	-	263954	Liu, M. et al. Association studies of up to 1.2 million individuals yield new insights into the genetic etiology of tobacco and alcohol use. Nature genetics 51, 237 (2019).
Substance use/misuse	Caffeine	0.0031	0.0616	0.96	0.968972	1	0.0045	0.068	0.9477	0.965581	1	-	-	91462	Cornelis, M. C. et al. Genome-wide meta-analysis identifies six novel loci associated with habitual coffee consumption. Molecular psychiatry 20, 647 (2015).
Substance use/misuse	Opioid Dependence	-0.0448	0.1138	0.6936	0.7803	1	-0.1528	0.1257	0.224	0.4032	1	2712	10540	13252	Polimanti et al. (2020) Leveraging genome-wide data to investigate differences between opioid use vs. opioid dependence in 41,176 individuals from the Psychiatric Genomics Consortium. Mol Psychiatry. 2020 Aug;25(8):1673-1687
Substance use/misuse	Alcohol Dependence	-0.1204	0.0429	0.00502	0.014653	0.54216	-0.0993	0.045	0.0272	0.0795	1	11569	34999	46568	Walters, R. K. et al. Trans-ancestral GWAS of alcohol dependence reveals common genetic underpinnings with psychiatric disorders. bioRxiv, 257311 (2018)
Substance use/misuse	Age Smoking Initiation	-0.1614	0.0371	1.34e-05	4.824e-05	0.0014472	-0.122	0.0412	0.003	0.0115714	0.324	-	-	632802	Liu, M. et al. Association studies of up to 1.2 million individuals yield new insights into the genetic etiology of tobacco and alcohol use. Nature genetics 51, 237 (2019).
Vulnerability/Well-being	Townsend deprivation index at recruitment	0.2948	0.0439	1.8895e-11	1.85515e-10	2.04066e-09	0.1981	0.0462	1.8214e-05	0.000115712	0.00196711	-	-	336798	Zheng et al. (2017). LD Hub: a centralized database and web interface to perform LD score regression that maximizes the potential of summary level GWAS data for SNP heritability and genetic correlation analysis. Bioinformatics, Volume 33, Issue 2, January 2017, Pages 272–279, https://doi.org/10.1093/bioinformatics/btw613; Bulik-Sullivan . et al. (2015a) LD score regression distinguishes confounding from polygenicity in genome-wide association studies. Nat. Genet., 47, 291–295.
Vulnerability/Well-being	Childhood Maltreatment	0.2824	0.0469	1.73e-09	1.09906e-08	1.8684e-07	0.2544	0.0544	2.95e-06	2.655e-05	0.0003186	-	-	150290	Dalvie, S. et al. Genomic influences on self-reported childhood maltreatment. Translational Psychiatry 10, https://www.nature.com/articles/s41398-020-0706-0
Vulnerability/Well-being	Unable to work because of sickness or disability	0.2669	0.0447	2.3314e-09	1.39884e-08	2.51791e-07	0.2252	0.0524	1.711e-05	0.000115493	0.00184788	12554	323698	336252	Zheng et al. (2017). LD Hub: a centralized database and web interface to perform LD score regression that maximizes the potential of summary level GWAS data for SNP heritability and genetic correlation analysis. Bioinformatics, Volume 33, Issue 2, January 2017, Pages 272–279, https://doi.org/10.1093/bioinformatics/btw613; Bulik-Sullivan . et al. (2015a) LD score regression distinguishes confounding from polygenicity in genome-wide association studies. Nat. Genet., 47, 291–295.
Vulnerability/Well-being	Friend relationship sat.	0.0295	0.0318	0.354	0.5328	1	0.0356	0.0354	0.3147	0.531056	1	-	-	118649	Churchhouse, C. et al. Rapid GWAS of thousands of phenotypes for 337,000 samples in the UK biobank. Neale Lab (2017).
Vulnerability/Well-being	Family relationship sat.	0.027	0.0312	0.3863	0.556272	1	0.0296	0.0364	0.4163	0.607573	1	-	-	118818	Churchhouse, C. et al. Rapid GWAS of thousands of phenotypes for 337,000 samples in the UK biobank. Neale Lab (2017).
Vulnerability/Well-being	Job Satisfaction	-0.022	0.0397	0.579	0.702607	1	-0.0179	0.0445	0.687	0.789319	1	-	-	75840	Churchhouse, C. et al. Rapid GWAS of thousands of phenotypes for 337,000 samples in the UK biobank. Neale Lab (2017).
Vulnerability/Well-being	Household Income	-0.0469	0.0204	0.0216	0.050713	1	-0.0393	0.0222	0.0768	0.180313	1	-	-	112151	Hill, W. D. et al. Molecular genetic contributions to social deprivation and household income in UK Biobank. Current Biology 26, 3083-3089 (2016).
Vulnerability/Well-being	Subjective Vulnerability/Well-being	-0.1211	0.0522	0.0203	0.04872	1	-0.0278	0.0535	0.6037	0.740905	1	-	-	298420	Okbay et al. (2016) Genetic variants associated with subjective well-being, depressive symptoms, and neuroticism identified through genome-wide analyses. Nat Genet. 2016 Jun;48(6):624-33
Vulnerability/Well-being	Life satisfaction (finance)	-0.1463	0.0401	0.000265	0.000894375	0.02862	-0.0973	0.0459	0.034	0.0946421	1	-	-	134080	Jamshidi et al. (2022) Phenotypic and genetic analysis of a Vulnerability/Well-being factor score in the UK Biobank and the impact of childhood maltreatment and psychiatric illness. Transl Psychiatry. 2022 Mar 19;12(1):113

### Sheet: 26. TS_EURO sample summary
Supplementary Table 25. Sample summary of TS_EURO cohort. The cases in TS_EURO were contributed by EMTICS (European Multicentre Tics in Children Studies), TS-EUROTRAIN (European-Wide Investigation and Training Network on the Etiology and Pathophysiology of Gilles de la Tourette Syndrome), and TSGeneSEE (Tourette Syndrome Genetics: Southern and Eastern Europe Initiative). The population matched controls were contributed by TS-EUROTRAIN, TSGeneSEE, GSTAM, HYPERGENES Consortium, and GPC (Genomic Psychiatry Cohort).
			Before QC		After QC
Source	Country	Genotyping Platform	Cases	Controls	Cases	Controls
EMTICS	Denmark	OmniExp	26	0	18	0
EMTICS	Germany	OmniExp	92	0	90	0
EMTICS	Israel	OmniExp	42	0	38	0
EMTICS	Italy	OmniExp	157	0	145	0
EMTICS	Netherlands	OmniExp	66	0	56	0
EMTICS	Spain	OmniExp	71	0	0	0
EMTICS	Switzerland	OmniExp	21	0	19	0
EMTICS	UnitedKingdom	OmniExp	53	0	45	0
TS-EUROTRAIN/ TSGeneSEE	Albania	OmniExp	9	0	9	0
TS-EUROTRAIN/ TSGeneSEE	Denmark	OmniExp	227	1050	210	949
TS-EUROTRAIN/ TSGeneSEE	France	OmniExp	116	0	56	0
TS-EUROTRAIN/ TSGeneSEE	Germany	OmniExp	39	0	36	0
TS-EUROTRAIN/ TSGeneSEE	Greece	OmniExp	6	0	6	0
TS-EUROTRAIN/ TSGeneSEE	Hungary	OmniExp	173	308	170	293
TS-EUROTRAIN/ TSGeneSEE	Italy	OmniExp	68	0	57	0
TS-EUROTRAIN/ TSGeneSEE	Netherlands	OmniExp	23	0	17	0
TS-EUROTRAIN/ TSGeneSEE	Poland	OmniExp	253	545	253	540
GSTAM	Greece	Omni2.5M	0	250	0	237
GSTAM	Italy	Omni2.5M	0	42	0	38
GSTAM	Spain	Omni2.5M	0	8	0	0
Hypergenes	Italy	1M-Duo	0	469	0	199
GPC	US	OmniExp	0	1310	0	1085
